## Supplementary for "Novel Large Empirical Study of Deep Transfer Learning for COVID-19 Classification Based on CT and X-Ray Images": 11c3_results.csv

	ConvNeXt&EfficientNetV2&&ConvNeXt&DenseNet121&&ConvNeXt&ResNet34	ConvNeXt&EfficientNetV2&&ConvNeXt&DenseNet121&&EfficientNetV2&DenseNet121	ConvNeXt&EfficientNetV2&&ConvNeXt&DenseNet121&&EfficientNetV2&ResNet34	ConvNeXt&EfficientNetV2&&ConvNeXt&DenseNet121&&DenseNet121&ResNet34	ConvNeXt&EfficientNetV2&&ConvNeXt&DenseNet121&&ConvNeXt&EfficientNetV2&DenseNet121	ConvNeXt&EfficientNetV2&&ConvNeXt&DenseNet121&&ConvNeXt&EfficientNetV2&ResNet34	ConvNeXt&EfficientNetV2&&ConvNeXt&DenseNet121&&ConvNeXt&DenseNet121&ResNet34	ConvNeXt&EfficientNetV2&&ConvNeXt&DenseNet121&&EfficientNetV2&DenseNet121&ResNet34	ConvNeXt&EfficientNetV2&&ConvNeXt&DenseNet121&&ConvNeXt&EfficientNetV2&DenseNet121&ResNet34	ConvNeXt&EfficientNetV2&&ConvNeXt&ResNet34&&EfficientNetV2&DenseNet121	ConvNeXt&EfficientNetV2&&ConvNeXt&ResNet34&&EfficientNetV2&ResNet34	ConvNeXt&EfficientNetV2&&ConvNeXt&ResNet34&&DenseNet121&ResNet34	ConvNeXt&EfficientNetV2&&ConvNeXt&ResNet34&&ConvNeXt&EfficientNetV2&DenseNet121	ConvNeXt&EfficientNetV2&&ConvNeXt&ResNet34&&ConvNeXt&EfficientNetV2&ResNet34	ConvNeXt&EfficientNetV2&&ConvNeXt&ResNet34&&ConvNeXt&DenseNet121&ResNet34	ConvNeXt&EfficientNetV2&&ConvNeXt&ResNet34&&EfficientNetV2&DenseNet121&ResNet34	ConvNeXt&EfficientNetV2&&ConvNeXt&ResNet34&&ConvNeXt&EfficientNetV2&DenseNet121&ResNet34	ConvNeXt&EfficientNetV2&&EfficientNetV2&DenseNet121&&EfficientNetV2&ResNet34	ConvNeXt&EfficientNetV2&&EfficientNetV2&DenseNet121&&DenseNet121&ResNet34	ConvNeXt&EfficientNetV2&&EfficientNetV2&DenseNet121&&ConvNeXt&EfficientNetV2&DenseNet121	ConvNeXt&EfficientNetV2&&EfficientNetV2&DenseNet121&&ConvNeXt&EfficientNetV2&ResNet34	ConvNeXt&EfficientNetV2&&EfficientNetV2&DenseNet121&&ConvNeXt&DenseNet121&ResNet34	ConvNeXt&EfficientNetV2&&EfficientNetV2&DenseNet121&&EfficientNetV2&DenseNet121&ResNet34	ConvNeXt&EfficientNetV2&&EfficientNetV2&DenseNet121&&ConvNeXt&EfficientNetV2&DenseNet121&ResNet34	ConvNeXt&EfficientNetV2&&EfficientNetV2&ResNet34&&DenseNet121&ResNet34	ConvNeXt&EfficientNetV2&&EfficientNetV2&ResNet34&&ConvNeXt&EfficientNetV2&DenseNet121	ConvNeXt&EfficientNetV2&&EfficientNetV2&ResNet34&&ConvNeXt&EfficientNetV2&ResNet34	ConvNeXt&EfficientNetV2&&EfficientNetV2&ResNet34&&ConvNeXt&DenseNet121&ResNet34	ConvNeXt&EfficientNetV2&&EfficientNetV2&ResNet34&&EfficientNetV2&DenseNet121&ResNet34	ConvNeXt&EfficientNetV2&&EfficientNetV2&ResNet34&&ConvNeXt&EfficientNetV2&DenseNet121&ResNet34	ConvNeXt&EfficientNetV2&&DenseNet121&ResNet34&&ConvNeXt&EfficientNetV2&DenseNet121	ConvNeXt&EfficientNetV2&&DenseNet121&ResNet34&&ConvNeXt&EfficientNetV2&ResNet34	ConvNeXt&EfficientNetV2&&DenseNet121&ResNet34&&ConvNeXt&DenseNet121&ResNet34	ConvNeXt&EfficientNetV2&&DenseNet121&ResNet34&&EfficientNetV2&DenseNet121&ResNet34	ConvNeXt&EfficientNetV2&&DenseNet121&ResNet34&&ConvNeXt&EfficientNetV2&DenseNet121&ResNet34	ConvNeXt&EfficientNetV2&&ConvNeXt&EfficientNetV2&DenseNet121&&ConvNeXt&EfficientNetV2&ResNet34	ConvNeXt&EfficientNetV2&&ConvNeXt&EfficientNetV2&DenseNet121&&ConvNeXt&DenseNet121&ResNet34	ConvNeXt&EfficientNetV2&&ConvNeXt&EfficientNetV2&DenseNet121&&EfficientNetV2&DenseNet121&ResNet34	ConvNeXt&EfficientNetV2&&ConvNeXt&EfficientNetV2&DenseNet121&&ConvNeXt&EfficientNetV2&DenseNet121&ResNet34	ConvNeXt&EfficientNetV2&&ConvNeXt&EfficientNetV2&ResNet34&&ConvNeXt&DenseNet121&ResNet34	ConvNeXt&EfficientNetV2&&ConvNeXt&EfficientNetV2&ResNet34&&EfficientNetV2&DenseNet121&ResNet34	ConvNeXt&EfficientNetV2&&ConvNeXt&EfficientNetV2&ResNet34&&ConvNeXt&EfficientNetV2&DenseNet121&ResNet34	ConvNeXt&EfficientNetV2&&ConvNeXt&DenseNet121&ResNet34&&EfficientNetV2&DenseNet121&ResNet34	ConvNeXt&EfficientNetV2&&ConvNeXt&DenseNet121&ResNet34&&ConvNeXt&EfficientNetV2&DenseNet121&ResNet34	ConvNeXt&EfficientNetV2&&EfficientNetV2&DenseNet121&ResNet34&&ConvNeXt&EfficientNetV2&DenseNet121&ResNet34	ConvNeXt&DenseNet121&&ConvNeXt&ResNet34&&EfficientNetV2&DenseNet121	ConvNeXt&DenseNet121&&ConvNeXt&ResNet34&&EfficientNetV2&ResNet34	ConvNeXt&DenseNet121&&ConvNeXt&ResNet34&&DenseNet121&ResNet34	ConvNeXt&DenseNet121&&ConvNeXt&ResNet34&&ConvNeXt&EfficientNetV2&DenseNet121	ConvNeXt&DenseNet121&&ConvNeXt&ResNet34&&ConvNeXt&EfficientNetV2&ResNet34	ConvNeXt&DenseNet121&&ConvNeXt&ResNet34&&ConvNeXt&DenseNet121&ResNet34	ConvNeXt&DenseNet121&&ConvNeXt&ResNet34&&EfficientNetV2&DenseNet121&ResNet34	ConvNeXt&DenseNet121&&ConvNeXt&ResNet34&&ConvNeXt&EfficientNetV2&DenseNet121&ResNet34	ConvNeXt&DenseNet121&&EfficientNetV2&DenseNet121&&EfficientNetV2&ResNet34	ConvNeXt&DenseNet121&&EfficientNetV2&DenseNet121&&DenseNet121&ResNet34	ConvNeXt&DenseNet121&&EfficientNetV2&DenseNet121&&ConvNeXt&EfficientNetV2&DenseNet121	ConvNeXt&DenseNet121&&EfficientNetV2&DenseNet121&&ConvNeXt&EfficientNetV2&ResNet34	ConvNeXt&DenseNet121&&EfficientNetV2&DenseNet121&&ConvNeXt&DenseNet121&ResNet34	ConvNeXt&DenseNet121&&EfficientNetV2&DenseNet121&&EfficientNetV2&DenseNet121&ResNet34	ConvNeXt&DenseNet121&&EfficientNetV2&DenseNet121&&ConvNeXt&EfficientNetV2&DenseNet121&ResNet34	ConvNeXt&DenseNet121&&EfficientNetV2&ResNet34&&DenseNet121&ResNet34	ConvNeXt&DenseNet121&&EfficientNetV2&ResNet34&&ConvNeXt&EfficientNetV2&DenseNet121	ConvNeXt&DenseNet121&&EfficientNetV2&ResNet34&&ConvNeXt&EfficientNetV2&ResNet34	ConvNeXt&DenseNet121&&EfficientNetV2&ResNet34&&ConvNeXt&DenseNet121&ResNet34	ConvNeXt&DenseNet121&&EfficientNetV2&ResNet34&&EfficientNetV2&DenseNet121&ResNet34	ConvNeXt&DenseNet121&&EfficientNetV2&ResNet34&&ConvNeXt&EfficientNetV2&DenseNet121&ResNet34	ConvNeXt&DenseNet121&&DenseNet121&ResNet34&&ConvNeXt&EfficientNetV2&DenseNet121	ConvNeXt&DenseNet121&&DenseNet121&ResNet34&&ConvNeXt&EfficientNetV2&ResNet34	ConvNeXt&DenseNet121&&DenseNet121&ResNet34&&ConvNeXt&DenseNet121&ResNet34	ConvNeXt&DenseNet121&&DenseNet121&ResNet34&&EfficientNetV2&DenseNet121&ResNet34	ConvNeXt&DenseNet121&&DenseNet121&ResNet34&&ConvNeXt&EfficientNetV2&DenseNet121&ResNet34	ConvNeXt&DenseNet121&&ConvNeXt&EfficientNetV2&DenseNet121&&ConvNeXt&EfficientNetV2&ResNet34	ConvNeXt&DenseNet121&&ConvNeXt&EfficientNetV2&DenseNet121&&ConvNeXt&DenseNet121&ResNet34	ConvNeXt&DenseNet121&&ConvNeXt&EfficientNetV2&DenseNet121&&EfficientNetV2&DenseNet121&ResNet34	ConvNeXt&DenseNet121&&ConvNeXt&EfficientNetV2&DenseNet121&&ConvNeXt&EfficientNetV2&DenseNet121&ResNet34	ConvNeXt&DenseNet121&&ConvNeXt&EfficientNetV2&ResNet34&&ConvNeXt&DenseNet121&ResNet34	ConvNeXt&DenseNet121&&ConvNeXt&EfficientNetV2&ResNet34&&EfficientNetV2&DenseNet121&ResNet34	ConvNeXt&DenseNet121&&ConvNeXt&EfficientNetV2&ResNet34&&ConvNeXt&EfficientNetV2&DenseNet121&ResNet34	ConvNeXt&DenseNet121&&ConvNeXt&DenseNet121&ResNet34&&EfficientNetV2&DenseNet121&ResNet34	ConvNeXt&DenseNet121&&ConvNeXt&DenseNet121&ResNet34&&ConvNeXt&EfficientNetV2&DenseNet121&ResNet34	ConvNeXt&DenseNet121&&EfficientNetV2&DenseNet121&ResNet34&&ConvNeXt&EfficientNetV2&DenseNet121&ResNet34	ConvNeXt&ResNet34&&EfficientNetV2&DenseNet121&&EfficientNetV2&ResNet34	ConvNeXt&ResNet34&&EfficientNetV2&DenseNet121&&DenseNet121&ResNet34	ConvNeXt&ResNet34&&EfficientNetV2&DenseNet121&&ConvNeXt&EfficientNetV2&DenseNet121	ConvNeXt&ResNet34&&EfficientNetV2&DenseNet121&&ConvNeXt&EfficientNetV2&ResNet34	ConvNeXt&ResNet34&&EfficientNetV2&DenseNet121&&ConvNeXt&DenseNet121&ResNet34	ConvNeXt&ResNet34&&EfficientNetV2&DenseNet121&&EfficientNetV2&DenseNet121&ResNet34	ConvNeXt&ResNet34&&EfficientNetV2&DenseNet121&&ConvNeXt&EfficientNetV2&DenseNet121&ResNet34	ConvNeXt&ResNet34&&EfficientNetV2&ResNet34&&DenseNet121&ResNet34	ConvNeXt&ResNet34&&EfficientNetV2&ResNet34&&ConvNeXt&EfficientNetV2&DenseNet121	ConvNeXt&ResNet34&&EfficientNetV2&ResNet34&&ConvNeXt&EfficientNetV2&ResNet34	ConvNeXt&ResNet34&&EfficientNetV2&ResNet34&&ConvNeXt&DenseNet121&ResNet34	ConvNeXt&ResNet34&&EfficientNetV2&ResNet34&&EfficientNetV2&DenseNet121&ResNet34	ConvNeXt&ResNet34&&EfficientNetV2&ResNet34&&ConvNeXt&EfficientNetV2&DenseNet121&ResNet34	ConvNeXt&ResNet34&&DenseNet121&ResNet34&&ConvNeXt&EfficientNetV2&DenseNet121	ConvNeXt&ResNet34&&DenseNet121&ResNet34&&ConvNeXt&EfficientNetV2&ResNet34	ConvNeXt&ResNet34&&DenseNet121&ResNet34&&ConvNeXt&DenseNet121&ResNet34	ConvNeXt&ResNet34&&DenseNet121&ResNet34&&EfficientNetV2&DenseNet121&ResNet34	ConvNeXt&ResNet34&&DenseNet121&ResNet34&&ConvNeXt&EfficientNetV2&DenseNet121&ResNet34	ConvNeXt&ResNet34&&ConvNeXt&EfficientNetV2&DenseNet121&&ConvNeXt&EfficientNetV2&ResNet34	ConvNeXt&ResNet34&&ConvNeXt&EfficientNetV2&DenseNet121&&ConvNeXt&DenseNet121&ResNet34	ConvNeXt&ResNet34&&ConvNeXt&EfficientNetV2&DenseNet121&&EfficientNetV2&DenseNet121&ResNet34	ConvNeXt&ResNet34&&ConvNeXt&EfficientNetV2&DenseNet121&&ConvNeXt&EfficientNetV2&DenseNet121&ResNet34	ConvNeXt&ResNet34&&ConvNeXt&EfficientNetV2&ResNet34&&ConvNeXt&DenseNet121&ResNet34	ConvNeXt&ResNet34&&ConvNeXt&EfficientNetV2&ResNet34&&EfficientNetV2&DenseNet121&ResNet34	ConvNeXt&ResNet34&&ConvNeXt&EfficientNetV2&ResNet34&&ConvNeXt&EfficientNetV2&DenseNet121&ResNet34	ConvNeXt&ResNet34&&ConvNeXt&DenseNet121&ResNet34&&EfficientNetV2&DenseNet121&ResNet34	ConvNeXt&ResNet34&&ConvNeXt&DenseNet121&ResNet34&&ConvNeXt&EfficientNetV2&DenseNet121&ResNet34	ConvNeXt&ResNet34&&EfficientNetV2&DenseNet121&ResNet34&&ConvNeXt&EfficientNetV2&DenseNet121&ResNet34	EfficientNetV2&DenseNet121&&EfficientNetV2&ResNet34&&DenseNet121&ResNet34	EfficientNetV2&DenseNet121&&EfficientNetV2&ResNet34&&ConvNeXt&EfficientNetV2&DenseNet121	EfficientNetV2&DenseNet121&&EfficientNetV2&ResNet34&&ConvNeXt&EfficientNetV2&ResNet34	EfficientNetV2&DenseNet121&&EfficientNetV2&ResNet34&&ConvNeXt&DenseNet121&ResNet34	EfficientNetV2&DenseNet121&&EfficientNetV2&ResNet34&&EfficientNetV2&DenseNet121&ResNet34	EfficientNetV2&DenseNet121&&EfficientNetV2&ResNet34&&ConvNeXt&EfficientNetV2&DenseNet121&ResNet34	EfficientNetV2&DenseNet121&&DenseNet121&ResNet34&&ConvNeXt&EfficientNetV2&DenseNet121	EfficientNetV2&DenseNet121&&DenseNet121&ResNet34&&ConvNeXt&EfficientNetV2&ResNet34	EfficientNetV2&DenseNet121&&DenseNet121&ResNet34&&ConvNeXt&DenseNet121&ResNet34	EfficientNetV2&DenseNet121&&DenseNet121&ResNet34&&EfficientNetV2&DenseNet121&ResNet34	EfficientNetV2&DenseNet121&&DenseNet121&ResNet34&&ConvNeXt&EfficientNetV2&DenseNet121&ResNet34	EfficientNetV2&DenseNet121&&ConvNeXt&EfficientNetV2&DenseNet121&&ConvNeXt&EfficientNetV2&ResNet34	EfficientNetV2&DenseNet121&&ConvNeXt&EfficientNetV2&DenseNet121&&ConvNeXt&DenseNet121&ResNet34	EfficientNetV2&DenseNet121&&ConvNeXt&EfficientNetV2&DenseNet121&&EfficientNetV2&DenseNet121&ResNet34	EfficientNetV2&DenseNet121&&ConvNeXt&EfficientNetV2&DenseNet121&&ConvNeXt&EfficientNetV2&DenseNet121&ResNet34	EfficientNetV2&DenseNet121&&ConvNeXt&EfficientNetV2&ResNet34&&ConvNeXt&DenseNet121&ResNet34	EfficientNetV2&DenseNet121&&ConvNeXt&EfficientNetV2&ResNet34&&EfficientNetV2&DenseNet121&ResNet34	EfficientNetV2&DenseNet121&&ConvNeXt&EfficientNetV2&ResNet34&&ConvNeXt&EfficientNetV2&DenseNet121&ResNet34	EfficientNetV2&DenseNet121&&ConvNeXt&DenseNet121&ResNet34&&EfficientNetV2&DenseNet121&ResNet34	EfficientNetV2&DenseNet121&&ConvNeXt&DenseNet121&ResNet34&&ConvNeXt&EfficientNetV2&DenseNet121&ResNet34	EfficientNetV2&DenseNet121&&EfficientNetV2&DenseNet121&ResNet34&&ConvNeXt&EfficientNetV2&DenseNet121&ResNet34	EfficientNetV2&ResNet34&&DenseNet121&ResNet34&&ConvNeXt&EfficientNetV2&DenseNet121	EfficientNetV2&ResNet34&&DenseNet121&ResNet34&&ConvNeXt&EfficientNetV2&ResNet34	EfficientNetV2&ResNet34&&DenseNet121&ResNet34&&ConvNeXt&DenseNet121&ResNet34	EfficientNetV2&ResNet34&&DenseNet121&ResNet34&&EfficientNetV2&DenseNet121&ResNet34	EfficientNetV2&ResNet34&&DenseNet121&ResNet34&&ConvNeXt&EfficientNetV2&DenseNet121&ResNet34	EfficientNetV2&ResNet34&&ConvNeXt&EfficientNetV2&DenseNet121&&ConvNeXt&EfficientNetV2&ResNet34	EfficientNetV2&ResNet34&&ConvNeXt&EfficientNetV2&DenseNet121&&ConvNeXt&DenseNet121&ResNet34	EfficientNetV2&ResNet34&&ConvNeXt&EfficientNetV2&DenseNet121&&EfficientNetV2&DenseNet121&ResNet34	EfficientNetV2&ResNet34&&ConvNeXt&EfficientNetV2&DenseNet121&&ConvNeXt&EfficientNetV2&DenseNet121&ResNet34	EfficientNetV2&ResNet34&&ConvNeXt&EfficientNetV2&ResNet34&&ConvNeXt&DenseNet121&ResNet34	EfficientNetV2&ResNet34&&ConvNeXt&EfficientNetV2&ResNet34&&EfficientNetV2&DenseNet121&ResNet34	EfficientNetV2&ResNet34&&ConvNeXt&EfficientNetV2&ResNet34&&ConvNeXt&EfficientNetV2&DenseNet121&ResNet34	EfficientNetV2&ResNet34&&ConvNeXt&DenseNet121&ResNet34&&EfficientNetV2&DenseNet121&ResNet34	EfficientNetV2&ResNet34&&ConvNeXt&DenseNet121&ResNet34&&ConvNeXt&EfficientNetV2&DenseNet121&ResNet34	EfficientNetV2&ResNet34&&EfficientNetV2&DenseNet121&ResNet34&&ConvNeXt&EfficientNetV2&DenseNet121&ResNet34	DenseNet121&ResNet34&&ConvNeXt&EfficientNetV2&DenseNet121&&ConvNeXt&EfficientNetV2&ResNet34	DenseNet121&ResNet34&&ConvNeXt&EfficientNetV2&DenseNet121&&ConvNeXt&DenseNet121&ResNet34	DenseNet121&ResNet34&&ConvNeXt&EfficientNetV2&DenseNet121&&EfficientNetV2&DenseNet121&ResNet34	DenseNet121&ResNet34&&ConvNeXt&EfficientNetV2&DenseNet121&&ConvNeXt&EfficientNetV2&DenseNet121&ResNet34	DenseNet121&ResNet34&&ConvNeXt&EfficientNetV2&ResNet34&&ConvNeXt&DenseNet121&ResNet34	DenseNet121&ResNet34&&ConvNeXt&EfficientNetV2&ResNet34&&EfficientNetV2&DenseNet121&ResNet34	DenseNet121&ResNet34&&ConvNeXt&EfficientNetV2&ResNet34&&ConvNeXt&EfficientNetV2&DenseNet121&ResNet34	DenseNet121&ResNet34&&ConvNeXt&DenseNet121&ResNet34&&EfficientNetV2&DenseNet121&ResNet34	DenseNet121&ResNet34&&ConvNeXt&DenseNet121&ResNet34&&ConvNeXt&EfficientNetV2&DenseNet121&ResNet34	DenseNet121&ResNet34&&EfficientNetV2&DenseNet121&ResNet34&&ConvNeXt&EfficientNetV2&DenseNet121&ResNet34	ConvNeXt&EfficientNetV2&DenseNet121&&ConvNeXt&EfficientNetV2&ResNet34&&ConvNeXt&DenseNet121&ResNet34	ConvNeXt&EfficientNetV2&DenseNet121&&ConvNeXt&EfficientNetV2&ResNet34&&EfficientNetV2&DenseNet121&ResNet34	ConvNeXt&EfficientNetV2&DenseNet121&&ConvNeXt&EfficientNetV2&ResNet34&&ConvNeXt&EfficientNetV2&DenseNet121&ResNet34	ConvNeXt&EfficientNetV2&DenseNet121&&ConvNeXt&DenseNet121&ResNet34&&EfficientNetV2&DenseNet121&ResNet34	ConvNeXt&EfficientNetV2&DenseNet121&&ConvNeXt&DenseNet121&ResNet34&&ConvNeXt&EfficientNetV2&DenseNet121&ResNet34	ConvNeXt&EfficientNetV2&DenseNet121&&EfficientNetV2&DenseNet121&ResNet34&&ConvNeXt&EfficientNetV2&DenseNet121&ResNet34	ConvNeXt&EfficientNetV2&ResNet34&&ConvNeXt&DenseNet121&ResNet34&&EfficientNetV2&DenseNet121&ResNet34	ConvNeXt&EfficientNetV2&ResNet34&&ConvNeXt&DenseNet121&ResNet34&&ConvNeXt&EfficientNetV2&DenseNet121&ResNet34	ConvNeXt&EfficientNetV2&ResNet34&&EfficientNetV2&DenseNet121&ResNet34&&ConvNeXt&EfficientNetV2&DenseNet121&ResNet34	ConvNeXt&DenseNet121&ResNet34&&EfficientNetV2&DenseNet121&ResNet34&&ConvNeXt&EfficientNetV2&DenseNet121&ResNet34
Accuracy	0.90528012898025	0.880693268843208	0.8863361547763	0.899637243047158	0.90689238210399	0.903667875856509	0.908504635227731	0.90528012898025	0.90528012898025	0.8863361547763	0.866989117291415	0.885933091495365	0.903667875856509	0.901249496170899	0.902861749294639	0.90528012898025	0.90528012898025	0.884320838371624	0.878677952438533	0.880693268843208	0.882708585247884	0.884320838371624	0.882305521966949	0.884320838371624	0.864973800886739	0.882708585247884	0.875050382910117	0.884320838371624	0.876662636033857	0.884320838371624	0.901652559451834	0.901652559451834	0.900040306328094	0.900040306328094	0.903264812575574	0.901652559451834	0.904877065699315	0.899637243047158	0.901652559451834	0.899234179766223	0.893994357114067	0.901652559451834	0.900040306328094	0.903264812575574	0.903264812575574	0.899637243047158	0.885933091495365	0.880290205562273	0.908504635227731	0.902861749294639	0.90608625554212	0.90528012898025	0.90528012898025	0.878677952438533	0.897621926642483	0.898831116485288	0.897621926642483	0.900846432889964	0.895606610237807	0.897621926642483	0.878274889157598	0.906489318823055	0.895606610237807	0.906489318823055	0.895606610237807	0.903264812575574	0.900846432889964	0.897621926642483	0.897621926642483	0.894397420395002	0.897621926642483	0.904877065699315	0.906489318823055	0.90447400241838	0.906489318823055	0.904070939137445	0.895606610237807	0.903264812575574	0.903264812575574	0.906489318823055	0.903264812575574	0.864973800886739	0.878274889157598	0.901249496170899	0.900846432889964	0.900846432889964	0.901249496170899	0.903264812575574	0.883917775090689	0.883917775090689	0.873841193067312	0.881499395405079	0.876259572752922	0.883917775090689	0.883917775090689	0.881499395405079	0.878274889157598	0.880693268843208	0.883917775090689	0.899234179766223	0.904070939137445	0.901249496170899	0.903264812575574	0.900846432889964	0.893188230552197	0.900846432889964	0.897621926642483	0.900846432889964	0.903264812575574	0.859330914953648	0.882305521966949	0.876662636033857	0.884320838371624	0.874647319629182	0.884320838371624	0.895606610237807	0.897621926642483	0.894397420395002	0.892382103990326	0.897621926642483	0.899637243047158	0.90447400241838	0.901249496170899	0.901249496170899	0.900846432889964	0.893591293833132	0.903264812575574	0.898024989923418	0.903264812575574	0.901249496170899	0.883917775090689	0.876259572752922	0.880693268843208	0.873035066505441	0.883917775090689	0.893994357114067	0.906489318823055	0.893591293833132	0.903264812575574	0.893188230552197	0.895606610237807	0.895606610237807	0.892382103990326	0.903264812575574	0.895606610237807	0.901652559451834	0.903264812575574	0.898024989923418	0.903264812575574	0.897621926642483	0.892382103990326	0.903264812575574	0.900040306328094	0.900040306328094	0.900040306328094	0.902458686013704	0.891979040709391	0.901652559451834	0.901249496170899	0.906489318823055	0.901249496170899	0.889963724304716	0.900846432889964	0.895606610237807	0.900040306328094
F1	0.903806794924274	0.873287671232877	0.881711409395973	0.896033402922756	0.907636945221911	0.903278025091056	0.908208653457339	0.903806794924274	0.903806794924274	0.881711409395973	0.857758620689655	0.881042454812947	0.903278025091056	0.901487736228388	0.9019926799512	0.903806794924274	0.903806794924274	0.882328823288233	0.874111250522794	0.881219903691814	0.882042967166599	0.882328823288233	0.881493506493506	0.882328823288233	0.858947368421053	0.882042967166599	0.876	0.882328823288233	0.87621359223301	0.882328823288233	0.903404592240697	0.903404592240697	0.901665344964314	0.901665344964314	0.903923138510809	0.903404592240697	0.907668231611894	0.902391219129753	0.903404592240697	0.901652242328875	0.897225478702618	0.903404592240697	0.901665344964314	0.903923138510809	0.903923138510809	0.896033402922756	0.881042454812947	0.872586872586873	0.908208653457339	0.9019926799512	0.906388107673765	0.903806794924274	0.903806794924274	0.874111250522794	0.896326530612245	0.899800399201597	0.896326530612245	0.900806451612903	0.895353535353535	0.896326530612245	0.873428331936295	0.908227848101266	0.897668905570921	0.908227848101266	0.897668905570921	0.903923138510809	0.900806451612903	0.896326530612245	0.898562300319489	0.894098625707356	0.896326530612245	0.907668231611894	0.908227848101266	0.90716803760282	0.908227848101266	0.906446540880503	0.897668905570921	0.903923138510809	0.905956112852665	0.908227848101266	0.903923138510809	0.858947368421053	0.873428331936295	0.902893380895759	0.902147971360382	0.902147971360382	0.902893380895759	0.903923138510809	0.881676253081347	0.881676253081347	0.873942811115586	0.88	0.875557357113904	0.881676253081347	0.881676253081347	0.88	0.877930476960388	0.879576891781936	0.881676253081347	0.901652242328875	0.906446540880503	0.902893380895759	0.903923138510809	0.902147971360382	0.895956026698076	0.902147971360382	0.899921197793538	0.902147971360382	0.903923138510809	0.850021486892995	0.881493506493506	0.87621359223301	0.882328823288233	0.875450540648778	0.882328823288233	0.895353535353535	0.896326530612245	0.894098625707356	0.893157262905162	0.896326530612245	0.902391219129753	0.90716803760282	0.902893380895759	0.902893380895759	0.902147971360382	0.896713615023474	0.903923138510809	0.900667451904201	0.903923138510809	0.902893380895759	0.881676253081347	0.875557357113904	0.879576891781936	0.873544761140104	0.881676253081347	0.897225478702618	0.908227848101266	0.896713615023474	0.903923138510809	0.895956026698076	0.897668905570921	0.897668905570921	0.895499021526419	0.903923138510809	0.897668905570921	0.903404592240697	0.905956112852665	0.900667451904201	0.903923138510809	0.899921197793538	0.895499021526419	0.903923138510809	0.901665344964314	0.901665344964314	0.901665344964314	0.905909797822706	0.896284829721362	0.903404592240697	0.904928211098176	0.908227848101266	0.902893380895759	0.893815635939323	0.902147971360382	0.897668905570921	0.901665344964314
Precision	0.909390444810544	0.921409214092141	0.90995670995671	0.920240137221269	0.892295597484277	0.898550724637681	0.902733118971061	0.909390444810544	0.909390444810544	0.90995670995671	0.912007332722273	0.911304347826087	0.898550724637681	0.891096979332273	0.901626016260163	0.909390444810544	0.909390444810544	0.889256198347107	0.899311531841652	0.869358669833729	0.878836833602585	0.889256198347107	0.879352226720648	0.889256198347107	0.890052356020942	0.878836833602585	0.861526357199056	0.889256198347107	0.871279163314562	0.889256198347107	0.879722436391673	0.879722436391673	0.879350348027842	0.879350348027842	0.889676910953507	0.879722436391673	0.874152223059533	0.870650529500756	0.879722436391673	0.872810357958873	0.863157894736842	0.879722436391673	0.879350348027842	0.889676910953507	0.889676910953507	0.920240137221269	0.911304347826087	0.922867513611615	0.902733118971061	0.901626016260163	0.895238095238095	0.909390444810544	0.909390444810544	0.899311531841652	0.899262899262899	0.883228840125392	0.899262899262899	0.892885691446842	0.889245585874799	0.899262899262899	0.900605012964564	0.883756735950731	0.872503840245776	0.883756735950731	0.872503840245776	0.889676910953507	0.892885691446842	0.899262899262899	0.882352941176471	0.888353413654619	0.899262899262899	0.874152223059533	0.883756735950731	0.874622356495468	0.883756735950731	0.87680608365019	0.872503840245776	0.889676910953507	0.873771730914588	0.883756735950731	0.889676910953507	0.890052356020942	0.900605012964564	0.880216383307573	0.882490272373541	0.882490272373541	0.880216383307573	0.889676910953507	0.89045643153527	0.89045643153527	0.865231259968102	0.882882882882883	0.872374798061389	0.89045643153527	0.89045643153527	0.882882882882883	0.872289156626506	0.879576891781937	0.89045643153527	0.872810357958873	0.87680608365019	0.880216383307573	0.889676910953507	0.882490272373541	0.865705614567527	0.882490272373541	0.872421695951108	0.882490272373541	0.889676910953507	0.900728597449909	0.879352226720648	0.871279163314562	0.889256198347107	0.86198738170347	0.889256198347107	0.889245585874799	0.899262899262899	0.888353413654619	0.878740157480315	0.899262899262899	0.870650529500756	0.874622356495468	0.880216383307573	0.880216383307573	0.882490272373541	0.863602110022607	0.889676910953507	0.870257966616085	0.889676910953507	0.880216383307573	0.89045643153527	0.872374798061389	0.879576891781937	0.862123613312203	0.89045643153527	0.863157894736842	0.883756735950731	0.863602110022607	0.889676910953507	0.865705614567527	0.872503840245776	0.872503840245776	0.862745098039216	0.889676910953507	0.872503840245776	0.879722436391673	0.873771730914588	0.870257966616085	0.889676910953507	0.872421695951108	0.862745098039216	0.889676910953507	0.879350348027842	0.879350348027842	0.879350348027842	0.867460908413998	0.854612546125461	0.879722436391673	0.864985163204748	0.883756735950731	0.880216383307573	0.85618479880775	0.882490272373541	0.872503840245776	0.879350348027842
Sensitivity	0.898291293734744	0.829943043124491	0.855166802278275	0.87306753458096	0.923515052888527	0.908055329536208	0.913751017087063	0.898291293734744	0.898291293734744	0.855166802278275	0.80960130187144	0.852725793327909	0.908055329536208	0.912123677786819	0.902359641985354	0.898291293734744	0.898291293734744	0.875508543531326	0.850284784377543	0.893409275834011	0.885272579332791	0.875508543531326	0.883645240032547	0.875508543531326	0.829943043124491	0.885272579332791	0.890968266883645	0.875508543531326	0.881204231082181	0.875508543531326	0.92839707078926	0.92839707078926	0.925142392188771	0.925142392188771	0.918633034987795	0.92839707078926	0.943856794141579	0.93653376729048	0.92839707078926	0.93246541903987	0.934092758340114	0.92839707078926	0.925142392188771	0.918633034987795	0.918633034987795	0.87306753458096	0.852725793327909	0.827502034174125	0.913751017087063	0.902359641985354	0.917819365337673	0.898291293734744	0.898291293734744	0.850284784377543	0.893409275834011	0.917005695687551	0.893409275834011	0.90886899918633	0.901545972335232	0.893409275834011	0.847843775427177	0.934092758340114	0.924328722538649	0.934092758340114	0.924328722538649	0.918633034987795	0.90886899918633	0.893409275834011	0.915378356387307	0.899918633034988	0.893409275834011	0.943856794141579	0.934092758340114	0.942229454841334	0.934092758340114	0.938161106590724	0.924328722538649	0.918633034987795	0.94060211554109	0.934092758340114	0.918633034987795	0.829943043124491	0.847843775427177	0.926769731489015	0.922701383238405	0.922701383238405	0.926769731489015	0.918633034987795	0.87306753458096	0.87306753458096	0.882831570382425	0.87713588283157	0.878763222131814	0.87306753458096	0.87306753458096	0.87713588283157	0.883645240032547	0.879576891781937	0.87306753458096	0.93246541903987	0.938161106590724	0.926769731489015	0.918633034987795	0.922701383238405	0.92839707078926	0.922701383238405	0.929210740439382	0.922701383238405	0.918633034987795	0.804719283970708	0.883645240032547	0.881204231082181	0.875508543531326	0.889340927583401	0.875508543531326	0.901545972335232	0.893409275834011	0.899918633034988	0.908055329536208	0.893409275834011	0.93653376729048	0.942229454841334	0.926769731489015	0.926769731489015	0.922701383238405	0.93246541903987	0.918633034987795	0.933279088689992	0.918633034987795	0.926769731489015	0.87306753458096	0.878763222131814	0.879576891781937	0.885272579332791	0.87306753458096	0.934092758340114	0.934092758340114	0.93246541903987	0.918633034987795	0.92839707078926	0.924328722538649	0.924328722538649	0.930838079739626	0.918633034987795	0.924328722538649	0.92839707078926	0.94060211554109	0.933279088689992	0.918633034987795	0.929210740439382	0.930838079739626	0.918633034987795	0.925142392188771	0.925142392188771	0.925142392188771	0.947925142392189	0.942229454841334	0.92839707078926	0.948738812042311	0.934092758340114	0.926769731489015	0.934906427990236	0.922701383238405	0.924328722538649	0.925142392188771
Specificity	0.912140575079872	0.930511182108626	0.916932907348243	0.925718849840256	0.890575079872205	0.899361022364217	0.903354632587859	0.912140575079872	0.912140575079872	0.916932907348243	0.92332268370607	0.9185303514377	0.899361022364217	0.890575079872205	0.903354632587859	0.912140575079872	0.912140575079872	0.89297124600639	0.906549520766773	0.868210862619808	0.880191693290735	0.89297124600639	0.880990415335463	0.89297124600639	0.899361022364217	0.880191693290735	0.859424920127795	0.89297124600639	0.87220447284345	0.89297124600639	0.875399361022364	0.875399361022364	0.875399361022364	0.875399361022364	0.888178913738019	0.875399361022364	0.866613418530351	0.863418530351438	0.875399361022364	0.866613418530351	0.854632587859425	0.875399361022364	0.875399361022364	0.888178913738019	0.888178913738019	0.925718849840256	0.9185303514377	0.932108626198083	0.903354632587859	0.903354632587859	0.894568690095847	0.912140575079872	0.912140575079872	0.906549520766773	0.901757188498403	0.880990415335463	0.901757188498403	0.89297124600639	0.889776357827476	0.901757188498403	0.90814696485623	0.879392971246006	0.86741214057508	0.879392971246006	0.86741214057508	0.888178913738019	0.89297124600639	0.901757188498403	0.880191693290735	0.888977635782748	0.901757188498403	0.866613418530351	0.879392971246006	0.86741214057508	0.879392971246006	0.870607028753994	0.86741214057508	0.888178913738019	0.866613418530351	0.879392971246006	0.888178913738019	0.899361022364217	0.90814696485623	0.876198083067093	0.879392971246006	0.879392971246006	0.876198083067093	0.888178913738019	0.894568690095847	0.894568690095847	0.865015974440895	0.885782747603834	0.873801916932907	0.894568690095847	0.894568690095847	0.885782747603834	0.873003194888179	0.881789137380192	0.894568690095847	0.866613418530351	0.870607028753994	0.876198083067093	0.888178913738019	0.879392971246006	0.858626198083067	0.879392971246006	0.866613418530351	0.879392971246006	0.888178913738019	0.912939297124601	0.880990415335463	0.87220447284345	0.89297124600639	0.860223642172524	0.89297124600639	0.889776357827476	0.901757188498403	0.888977635782748	0.876996805111821	0.901757188498403	0.863418530351438	0.86741214057508	0.876198083067093	0.876198083067093	0.879392971246006	0.855431309904153	0.888178913738019	0.863418530351438	0.888178913738019	0.876198083067093	0.894568690095847	0.873801916932907	0.881789137380192	0.861022364217252	0.894568690095847	0.854632587859425	0.879392971246006	0.855431309904153	0.888178913738019	0.858626198083067	0.86741214057508	0.86741214057508	0.854632587859425	0.888178913738019	0.86741214057508	0.875399361022364	0.866613418530351	0.863418530351438	0.888178913738019	0.866613418530351	0.854632587859425	0.888178913738019	0.875399361022364	0.875399361022364	0.875399361022364	0.857827476038339	0.842651757188498	0.875399361022364	0.854632587859425	0.879392971246006	0.876198083067093	0.845846645367412	0.879392971246006	0.86741214057508	0.875399361022364
AUC	0.905215934407308	0.880227112616559	0.886049854813259	0.899393192210608	0.907045066380366	0.903708175950213	0.908552824837461	0.905215934407308	0.905215934407308	0.886049854813259	0.866461992788755	0.885628072382804	0.903708175950213	0.901349378829511	0.902857137286607	0.905215934407308	0.905215934407308	0.884239894768858	0.878417152572158	0.88081006922691	0.882732136311763	0.884239894768858	0.882317827684005	0.884239894768858	0.864652032744354	0.882732136311763	0.87519659350572	0.884239894768858	0.876704351962815	0.884239894768858	0.901898215905812	0.901898215905812	0.900270876605568	0.900270876605568	0.903405974362907	0.901898215905812	0.905235106335965	0.899976148820959	0.901898215905812	0.899539418785111	0.894362673099769	0.901898215905812	0.900270876605568	0.903405974362907	0.903405974362907	0.899393192210608	0.885628072382804	0.879805330186104	0.908552824837461	0.902857137286607	0.90619402771676	0.905215934407308	0.905215934407308	0.878417152572158	0.897583232166207	0.898998055511507	0.897583232166207	0.90092012259636	0.895661165081354	0.897583232166207	0.877995370141703	0.90674286479306	0.895870431556865	0.90674286479306	0.895870431556865	0.903405974362907	0.90092012259636	0.897583232166207	0.897785024839021	0.894448134408868	0.897583232166207	0.905235106335965	0.90674286479306	0.904820797708207	0.90674286479306	0.904384067672359	0.895870431556865	0.903405974362907	0.903607767035721	0.90674286479306	0.903405974362907	0.864652032744354	0.877995370141703	0.901483907278054	0.901047177242206	0.901047177242206	0.901483907278054	0.903405974362907	0.883818112338403	0.883818112338403	0.87392377241166	0.881459315217702	0.876282569532361	0.883818112338403	0.883818112338403	0.881459315217702	0.878324217460363	0.880683014581064	0.883818112338403	0.899539418785111	0.904384067672359	0.901483907278054	0.903405974362907	0.901047177242206	0.893511634436163	0.901047177242206	0.897912079484867	0.901047177242206	0.903405974362907	0.858829290547654	0.882317827684005	0.876704351962815	0.884239894768858	0.874782284877963	0.884239894768858	0.895661165081354	0.897583232166207	0.894448134408868	0.892526067324015	0.897583232166207	0.899976148820959	0.904820797708207	0.901483907278054	0.901483907278054	0.901047177242206	0.893948364472012	0.903405974362907	0.898348809520715	0.903405974362907	0.901483907278054	0.883818112338403	0.876282569532361	0.880683014581064	0.873147471775022	0.883818112338403	0.894362673099769	0.90674286479306	0.893948364472012	0.903405974362907	0.893511634436163	0.895870431556865	0.895870431556865	0.892735333799525	0.903405974362907	0.895870431556865	0.901898215905812	0.903607767035721	0.898348809520715	0.903405974362907	0.897912079484867	0.892735333799525	0.903405974362907	0.900270876605568	0.900270876605568	0.900270876605568	0.902876309215264	0.892440606014916	0.901898215905812	0.901685699950868	0.90674286479306	0.901483907278054	0.890376536678824	0.901047177242206	0.895870431556865	0.900270876605568
