## Supplementary for "Novel Large Empirical Study of Deep Transfer Learning for COVID-19 Classification Based on CT and X-Ray Images": 11c4_results.csv

	ConvNeXt&EfficientNetV2&&ConvNeXt&DenseNet121&&ConvNeXt&ResNet34&&EfficientNetV2&DenseNet121	ConvNeXt&EfficientNetV2&&ConvNeXt&DenseNet121&&ConvNeXt&ResNet34&&EfficientNetV2&ResNet34	ConvNeXt&EfficientNetV2&&ConvNeXt&DenseNet121&&ConvNeXt&ResNet34&&DenseNet121&ResNet34	ConvNeXt&EfficientNetV2&&ConvNeXt&DenseNet121&&ConvNeXt&ResNet34&&ConvNeXt&EfficientNetV2&DenseNet121	ConvNeXt&EfficientNetV2&&ConvNeXt&DenseNet121&&ConvNeXt&ResNet34&&ConvNeXt&EfficientNetV2&ResNet34	ConvNeXt&EfficientNetV2&&ConvNeXt&DenseNet121&&ConvNeXt&ResNet34&&ConvNeXt&DenseNet121&ResNet34	ConvNeXt&EfficientNetV2&&ConvNeXt&DenseNet121&&ConvNeXt&ResNet34&&EfficientNetV2&DenseNet121&ResNet34	ConvNeXt&EfficientNetV2&&ConvNeXt&DenseNet121&&ConvNeXt&ResNet34&&ConvNeXt&EfficientNetV2&DenseNet121&ResNet34	ConvNeXt&EfficientNetV2&&ConvNeXt&DenseNet121&&EfficientNetV2&DenseNet121&&EfficientNetV2&ResNet34	ConvNeXt&EfficientNetV2&&ConvNeXt&DenseNet121&&EfficientNetV2&DenseNet121&&DenseNet121&ResNet34	ConvNeXt&EfficientNetV2&&ConvNeXt&DenseNet121&&EfficientNetV2&DenseNet121&&ConvNeXt&EfficientNetV2&DenseNet121	ConvNeXt&EfficientNetV2&&ConvNeXt&DenseNet121&&EfficientNetV2&DenseNet121&&ConvNeXt&EfficientNetV2&ResNet34	ConvNeXt&EfficientNetV2&&ConvNeXt&DenseNet121&&EfficientNetV2&DenseNet121&&ConvNeXt&DenseNet121&ResNet34	ConvNeXt&EfficientNetV2&&ConvNeXt&DenseNet121&&EfficientNetV2&DenseNet121&&EfficientNetV2&DenseNet121&ResNet34	ConvNeXt&EfficientNetV2&&ConvNeXt&DenseNet121&&EfficientNetV2&DenseNet121&&ConvNeXt&EfficientNetV2&DenseNet121&ResNet34	ConvNeXt&EfficientNetV2&&ConvNeXt&DenseNet121&&EfficientNetV2&ResNet34&&DenseNet121&ResNet34	ConvNeXt&EfficientNetV2&&ConvNeXt&DenseNet121&&EfficientNetV2&ResNet34&&ConvNeXt&EfficientNetV2&DenseNet121	ConvNeXt&EfficientNetV2&&ConvNeXt&DenseNet121&&EfficientNetV2&ResNet34&&ConvNeXt&EfficientNetV2&ResNet34	ConvNeXt&EfficientNetV2&&ConvNeXt&DenseNet121&&EfficientNetV2&ResNet34&&ConvNeXt&DenseNet121&ResNet34	ConvNeXt&EfficientNetV2&&ConvNeXt&DenseNet121&&EfficientNetV2&ResNet34&&EfficientNetV2&DenseNet121&ResNet34	ConvNeXt&EfficientNetV2&&ConvNeXt&DenseNet121&&EfficientNetV2&ResNet34&&ConvNeXt&EfficientNetV2&DenseNet121&ResNet34	ConvNeXt&EfficientNetV2&&ConvNeXt&DenseNet121&&DenseNet121&ResNet34&&ConvNeXt&EfficientNetV2&DenseNet121	ConvNeXt&EfficientNetV2&&ConvNeXt&DenseNet121&&DenseNet121&ResNet34&&ConvNeXt&EfficientNetV2&ResNet34	ConvNeXt&EfficientNetV2&&ConvNeXt&DenseNet121&&DenseNet121&ResNet34&&ConvNeXt&DenseNet121&ResNet34	ConvNeXt&EfficientNetV2&&ConvNeXt&DenseNet121&&DenseNet121&ResNet34&&EfficientNetV2&DenseNet121&ResNet34	ConvNeXt&EfficientNetV2&&ConvNeXt&DenseNet121&&DenseNet121&ResNet34&&ConvNeXt&EfficientNetV2&DenseNet121&ResNet34	ConvNeXt&EfficientNetV2&&ConvNeXt&DenseNet121&&ConvNeXt&EfficientNetV2&DenseNet121&&ConvNeXt&EfficientNetV2&ResNet34	ConvNeXt&EfficientNetV2&&ConvNeXt&DenseNet121&&ConvNeXt&EfficientNetV2&DenseNet121&&ConvNeXt&DenseNet121&ResNet34	ConvNeXt&EfficientNetV2&&ConvNeXt&DenseNet121&&ConvNeXt&EfficientNetV2&DenseNet121&&EfficientNetV2&DenseNet121&ResNet34	ConvNeXt&EfficientNetV2&&ConvNeXt&DenseNet121&&ConvNeXt&EfficientNetV2&DenseNet121&&ConvNeXt&EfficientNetV2&DenseNet121&ResNet34	ConvNeXt&EfficientNetV2&&ConvNeXt&DenseNet121&&ConvNeXt&EfficientNetV2&ResNet34&&ConvNeXt&DenseNet121&ResNet34	ConvNeXt&EfficientNetV2&&ConvNeXt&DenseNet121&&ConvNeXt&EfficientNetV2&ResNet34&&EfficientNetV2&DenseNet121&ResNet34	ConvNeXt&EfficientNetV2&&ConvNeXt&DenseNet121&&ConvNeXt&EfficientNetV2&ResNet34&&ConvNeXt&EfficientNetV2&DenseNet121&ResNet34	ConvNeXt&EfficientNetV2&&ConvNeXt&DenseNet121&&ConvNeXt&DenseNet121&ResNet34&&EfficientNetV2&DenseNet121&ResNet34	ConvNeXt&EfficientNetV2&&ConvNeXt&DenseNet121&&ConvNeXt&DenseNet121&ResNet34&&ConvNeXt&EfficientNetV2&DenseNet121&ResNet34	ConvNeXt&EfficientNetV2&&ConvNeXt&DenseNet121&&EfficientNetV2&DenseNet121&ResNet34&&ConvNeXt&EfficientNetV2&DenseNet121&ResNet34	ConvNeXt&EfficientNetV2&&ConvNeXt&ResNet34&&EfficientNetV2&DenseNet121&&EfficientNetV2&ResNet34	ConvNeXt&EfficientNetV2&&ConvNeXt&ResNet34&&EfficientNetV2&DenseNet121&&DenseNet121&ResNet34	ConvNeXt&EfficientNetV2&&ConvNeXt&ResNet34&&EfficientNetV2&DenseNet121&&ConvNeXt&EfficientNetV2&DenseNet121	ConvNeXt&EfficientNetV2&&ConvNeXt&ResNet34&&EfficientNetV2&DenseNet121&&ConvNeXt&EfficientNetV2&ResNet34	ConvNeXt&EfficientNetV2&&ConvNeXt&ResNet34&&EfficientNetV2&DenseNet121&&ConvNeXt&DenseNet121&ResNet34	ConvNeXt&EfficientNetV2&&ConvNeXt&ResNet34&&EfficientNetV2&DenseNet121&&EfficientNetV2&DenseNet121&ResNet34	ConvNeXt&EfficientNetV2&&ConvNeXt&ResNet34&&EfficientNetV2&DenseNet121&&ConvNeXt&EfficientNetV2&DenseNet121&ResNet34	ConvNeXt&EfficientNetV2&&ConvNeXt&ResNet34&&EfficientNetV2&ResNet34&&DenseNet121&ResNet34	ConvNeXt&EfficientNetV2&&ConvNeXt&ResNet34&&EfficientNetV2&ResNet34&&ConvNeXt&EfficientNetV2&DenseNet121	ConvNeXt&EfficientNetV2&&ConvNeXt&ResNet34&&EfficientNetV2&ResNet34&&ConvNeXt&EfficientNetV2&ResNet34	ConvNeXt&EfficientNetV2&&ConvNeXt&ResNet34&&EfficientNetV2&ResNet34&&ConvNeXt&DenseNet121&ResNet34	ConvNeXt&EfficientNetV2&&ConvNeXt&ResNet34&&EfficientNetV2&ResNet34&&EfficientNetV2&DenseNet121&ResNet34	ConvNeXt&EfficientNetV2&&ConvNeXt&ResNet34&&EfficientNetV2&ResNet34&&ConvNeXt&EfficientNetV2&DenseNet121&ResNet34	ConvNeXt&EfficientNetV2&&ConvNeXt&ResNet34&&DenseNet121&ResNet34&&ConvNeXt&EfficientNetV2&DenseNet121	ConvNeXt&EfficientNetV2&&ConvNeXt&ResNet34&&DenseNet121&ResNet34&&ConvNeXt&EfficientNetV2&ResNet34	ConvNeXt&EfficientNetV2&&ConvNeXt&ResNet34&&DenseNet121&ResNet34&&ConvNeXt&DenseNet121&ResNet34	ConvNeXt&EfficientNetV2&&ConvNeXt&ResNet34&&DenseNet121&ResNet34&&EfficientNetV2&DenseNet121&ResNet34	ConvNeXt&EfficientNetV2&&ConvNeXt&ResNet34&&DenseNet121&ResNet34&&ConvNeXt&EfficientNetV2&DenseNet121&ResNet34	ConvNeXt&EfficientNetV2&&ConvNeXt&ResNet34&&ConvNeXt&EfficientNetV2&DenseNet121&&ConvNeXt&EfficientNetV2&ResNet34	ConvNeXt&EfficientNetV2&&ConvNeXt&ResNet34&&ConvNeXt&EfficientNetV2&DenseNet121&&ConvNeXt&DenseNet121&ResNet34	ConvNeXt&EfficientNetV2&&ConvNeXt&ResNet34&&ConvNeXt&EfficientNetV2&DenseNet121&&EfficientNetV2&DenseNet121&ResNet34	ConvNeXt&EfficientNetV2&&ConvNeXt&ResNet34&&ConvNeXt&EfficientNetV2&DenseNet121&&ConvNeXt&EfficientNetV2&DenseNet121&ResNet34	ConvNeXt&EfficientNetV2&&ConvNeXt&ResNet34&&ConvNeXt&EfficientNetV2&ResNet34&&ConvNeXt&DenseNet121&ResNet34	ConvNeXt&EfficientNetV2&&ConvNeXt&ResNet34&&ConvNeXt&EfficientNetV2&ResNet34&&EfficientNetV2&DenseNet121&ResNet34	ConvNeXt&EfficientNetV2&&ConvNeXt&ResNet34&&ConvNeXt&EfficientNetV2&ResNet34&&ConvNeXt&EfficientNetV2&DenseNet121&ResNet34	ConvNeXt&EfficientNetV2&&ConvNeXt&ResNet34&&ConvNeXt&DenseNet121&ResNet34&&EfficientNetV2&DenseNet121&ResNet34	ConvNeXt&EfficientNetV2&&ConvNeXt&ResNet34&&ConvNeXt&DenseNet121&ResNet34&&ConvNeXt&EfficientNetV2&DenseNet121&ResNet34	ConvNeXt&EfficientNetV2&&ConvNeXt&ResNet34&&EfficientNetV2&DenseNet121&ResNet34&&ConvNeXt&EfficientNetV2&DenseNet121&ResNet34	ConvNeXt&EfficientNetV2&&EfficientNetV2&DenseNet121&&EfficientNetV2&ResNet34&&DenseNet121&ResNet34	ConvNeXt&EfficientNetV2&&EfficientNetV2&DenseNet121&&EfficientNetV2&ResNet34&&ConvNeXt&EfficientNetV2&DenseNet121	ConvNeXt&EfficientNetV2&&EfficientNetV2&DenseNet121&&EfficientNetV2&ResNet34&&ConvNeXt&EfficientNetV2&ResNet34	ConvNeXt&EfficientNetV2&&EfficientNetV2&DenseNet121&&EfficientNetV2&ResNet34&&ConvNeXt&DenseNet121&ResNet34	ConvNeXt&EfficientNetV2&&EfficientNetV2&DenseNet121&&EfficientNetV2&ResNet34&&EfficientNetV2&DenseNet121&ResNet34	ConvNeXt&EfficientNetV2&&EfficientNetV2&DenseNet121&&EfficientNetV2&ResNet34&&ConvNeXt&EfficientNetV2&DenseNet121&ResNet34	ConvNeXt&EfficientNetV2&&EfficientNetV2&DenseNet121&&DenseNet121&ResNet34&&ConvNeXt&EfficientNetV2&DenseNet121	ConvNeXt&EfficientNetV2&&EfficientNetV2&DenseNet121&&DenseNet121&ResNet34&&ConvNeXt&EfficientNetV2&ResNet34	ConvNeXt&EfficientNetV2&&EfficientNetV2&DenseNet121&&DenseNet121&ResNet34&&ConvNeXt&DenseNet121&ResNet34	ConvNeXt&EfficientNetV2&&EfficientNetV2&DenseNet121&&DenseNet121&ResNet34&&EfficientNetV2&DenseNet121&ResNet34	ConvNeXt&EfficientNetV2&&EfficientNetV2&DenseNet121&&DenseNet121&ResNet34&&ConvNeXt&EfficientNetV2&DenseNet121&ResNet34	ConvNeXt&EfficientNetV2&&EfficientNetV2&DenseNet121&&ConvNeXt&EfficientNetV2&DenseNet121&&ConvNeXt&EfficientNetV2&ResNet34	ConvNeXt&EfficientNetV2&&EfficientNetV2&DenseNet121&&ConvNeXt&EfficientNetV2&DenseNet121&&ConvNeXt&DenseNet121&ResNet34	ConvNeXt&EfficientNetV2&&EfficientNetV2&DenseNet121&&ConvNeXt&EfficientNetV2&DenseNet121&&EfficientNetV2&DenseNet121&ResNet34	ConvNeXt&EfficientNetV2&&EfficientNetV2&DenseNet121&&ConvNeXt&EfficientNetV2&DenseNet121&&ConvNeXt&EfficientNetV2&DenseNet121&ResNet34	ConvNeXt&EfficientNetV2&&EfficientNetV2&DenseNet121&&ConvNeXt&EfficientNetV2&ResNet34&&ConvNeXt&DenseNet121&ResNet34	ConvNeXt&EfficientNetV2&&EfficientNetV2&DenseNet121&&ConvNeXt&EfficientNetV2&ResNet34&&EfficientNetV2&DenseNet121&ResNet34	ConvNeXt&EfficientNetV2&&EfficientNetV2&DenseNet121&&ConvNeXt&EfficientNetV2&ResNet34&&ConvNeXt&EfficientNetV2&DenseNet121&ResNet34	ConvNeXt&EfficientNetV2&&EfficientNetV2&DenseNet121&&ConvNeXt&DenseNet121&ResNet34&&EfficientNetV2&DenseNet121&ResNet34	ConvNeXt&EfficientNetV2&&EfficientNetV2&DenseNet121&&ConvNeXt&DenseNet121&ResNet34&&ConvNeXt&EfficientNetV2&DenseNet121&ResNet34	ConvNeXt&EfficientNetV2&&EfficientNetV2&DenseNet121&&EfficientNetV2&DenseNet121&ResNet34&&ConvNeXt&EfficientNetV2&DenseNet121&ResNet34	ConvNeXt&EfficientNetV2&&EfficientNetV2&ResNet34&&DenseNet121&ResNet34&&ConvNeXt&EfficientNetV2&DenseNet121	ConvNeXt&EfficientNetV2&&EfficientNetV2&ResNet34&&DenseNet121&ResNet34&&ConvNeXt&EfficientNetV2&ResNet34	ConvNeXt&EfficientNetV2&&EfficientNetV2&ResNet34&&DenseNet121&ResNet34&&ConvNeXt&DenseNet121&ResNet34	ConvNeXt&EfficientNetV2&&EfficientNetV2&ResNet34&&DenseNet121&ResNet34&&EfficientNetV2&DenseNet121&ResNet34	ConvNeXt&EfficientNetV2&&EfficientNetV2&ResNet34&&DenseNet121&ResNet34&&ConvNeXt&EfficientNetV2&DenseNet121&ResNet34	ConvNeXt&EfficientNetV2&&EfficientNetV2&ResNet34&&ConvNeXt&EfficientNetV2&DenseNet121&&ConvNeXt&EfficientNetV2&ResNet34	ConvNeXt&EfficientNetV2&&EfficientNetV2&ResNet34&&ConvNeXt&EfficientNetV2&DenseNet121&&ConvNeXt&DenseNet121&ResNet34	ConvNeXt&EfficientNetV2&&EfficientNetV2&ResNet34&&ConvNeXt&EfficientNetV2&DenseNet121&&EfficientNetV2&DenseNet121&ResNet34	ConvNeXt&EfficientNetV2&&EfficientNetV2&ResNet34&&ConvNeXt&EfficientNetV2&DenseNet121&&ConvNeXt&EfficientNetV2&DenseNet121&ResNet34	ConvNeXt&EfficientNetV2&&EfficientNetV2&ResNet34&&ConvNeXt&EfficientNetV2&ResNet34&&ConvNeXt&DenseNet121&ResNet34	ConvNeXt&EfficientNetV2&&EfficientNetV2&ResNet34&&ConvNeXt&EfficientNetV2&ResNet34&&EfficientNetV2&DenseNet121&ResNet34	ConvNeXt&EfficientNetV2&&EfficientNetV2&ResNet34&&ConvNeXt&EfficientNetV2&ResNet34&&ConvNeXt&EfficientNetV2&DenseNet121&ResNet34	ConvNeXt&EfficientNetV2&&EfficientNetV2&ResNet34&&ConvNeXt&DenseNet121&ResNet34&&EfficientNetV2&DenseNet121&ResNet34	ConvNeXt&EfficientNetV2&&EfficientNetV2&ResNet34&&ConvNeXt&DenseNet121&ResNet34&&ConvNeXt&EfficientNetV2&DenseNet121&ResNet34	ConvNeXt&EfficientNetV2&&EfficientNetV2&ResNet34&&EfficientNetV2&DenseNet121&ResNet34&&ConvNeXt&EfficientNetV2&DenseNet121&ResNet34	ConvNeXt&EfficientNetV2&&DenseNet121&ResNet34&&ConvNeXt&EfficientNetV2&DenseNet121&&ConvNeXt&EfficientNetV2&ResNet34	ConvNeXt&EfficientNetV2&&DenseNet121&ResNet34&&ConvNeXt&EfficientNetV2&DenseNet121&&ConvNeXt&DenseNet121&ResNet34	ConvNeXt&EfficientNetV2&&DenseNet121&ResNet34&&ConvNeXt&EfficientNetV2&DenseNet121&&EfficientNetV2&DenseNet121&ResNet34	ConvNeXt&EfficientNetV2&&DenseNet121&ResNet34&&ConvNeXt&EfficientNetV2&DenseNet121&&ConvNeXt&EfficientNetV2&DenseNet121&ResNet34	ConvNeXt&EfficientNetV2&&DenseNet121&ResNet34&&ConvNeXt&EfficientNetV2&ResNet34&&ConvNeXt&DenseNet121&ResNet34	ConvNeXt&EfficientNetV2&&DenseNet121&ResNet34&&ConvNeXt&EfficientNetV2&ResNet34&&EfficientNetV2&DenseNet121&ResNet34	ConvNeXt&EfficientNetV2&&DenseNet121&ResNet34&&ConvNeXt&EfficientNetV2&ResNet34&&ConvNeXt&EfficientNetV2&DenseNet121&ResNet34	ConvNeXt&EfficientNetV2&&DenseNet121&ResNet34&&ConvNeXt&DenseNet121&ResNet34&&EfficientNetV2&DenseNet121&ResNet34	ConvNeXt&EfficientNetV2&&DenseNet121&ResNet34&&ConvNeXt&DenseNet121&ResNet34&&ConvNeXt&EfficientNetV2&DenseNet121&ResNet34	ConvNeXt&EfficientNetV2&&DenseNet121&ResNet34&&EfficientNetV2&DenseNet121&ResNet34&&ConvNeXt&EfficientNetV2&DenseNet121&ResNet34	ConvNeXt&EfficientNetV2&&ConvNeXt&EfficientNetV2&DenseNet121&&ConvNeXt&EfficientNetV2&ResNet34&&ConvNeXt&DenseNet121&ResNet34	ConvNeXt&EfficientNetV2&&ConvNeXt&EfficientNetV2&DenseNet121&&ConvNeXt&EfficientNetV2&ResNet34&&EfficientNetV2&DenseNet121&ResNet34	ConvNeXt&EfficientNetV2&&ConvNeXt&EfficientNetV2&DenseNet121&&ConvNeXt&EfficientNetV2&ResNet34&&ConvNeXt&EfficientNetV2&DenseNet121&ResNet34	ConvNeXt&EfficientNetV2&&ConvNeXt&EfficientNetV2&DenseNet121&&ConvNeXt&DenseNet121&ResNet34&&EfficientNetV2&DenseNet121&ResNet34	ConvNeXt&EfficientNetV2&&ConvNeXt&EfficientNetV2&DenseNet121&&ConvNeXt&DenseNet121&ResNet34&&ConvNeXt&EfficientNetV2&DenseNet121&ResNet34	ConvNeXt&EfficientNetV2&&ConvNeXt&EfficientNetV2&DenseNet121&&EfficientNetV2&DenseNet121&ResNet34&&ConvNeXt&EfficientNetV2&DenseNet121&ResNet34	ConvNeXt&EfficientNetV2&&ConvNeXt&EfficientNetV2&ResNet34&&ConvNeXt&DenseNet121&ResNet34&&EfficientNetV2&DenseNet121&ResNet34	ConvNeXt&EfficientNetV2&&ConvNeXt&EfficientNetV2&ResNet34&&ConvNeXt&DenseNet121&ResNet34&&ConvNeXt&EfficientNetV2&DenseNet121&ResNet34	ConvNeXt&EfficientNetV2&&ConvNeXt&EfficientNetV2&ResNet34&&EfficientNetV2&DenseNet121&ResNet34&&ConvNeXt&EfficientNetV2&DenseNet121&ResNet34	ConvNeXt&EfficientNetV2&&ConvNeXt&DenseNet121&ResNet34&&EfficientNetV2&DenseNet121&ResNet34&&ConvNeXt&EfficientNetV2&DenseNet121&ResNet34	ConvNeXt&DenseNet121&&ConvNeXt&ResNet34&&EfficientNetV2&DenseNet121&&EfficientNetV2&ResNet34	ConvNeXt&DenseNet121&&ConvNeXt&ResNet34&&EfficientNetV2&DenseNet121&&DenseNet121&ResNet34	ConvNeXt&DenseNet121&&ConvNeXt&ResNet34&&EfficientNetV2&DenseNet121&&ConvNeXt&EfficientNetV2&DenseNet121	ConvNeXt&DenseNet121&&ConvNeXt&ResNet34&&EfficientNetV2&DenseNet121&&ConvNeXt&EfficientNetV2&ResNet34	ConvNeXt&DenseNet121&&ConvNeXt&ResNet34&&EfficientNetV2&DenseNet121&&ConvNeXt&DenseNet121&ResNet34	ConvNeXt&DenseNet121&&ConvNeXt&ResNet34&&EfficientNetV2&DenseNet121&&EfficientNetV2&DenseNet121&ResNet34	ConvNeXt&DenseNet121&&ConvNeXt&ResNet34&&EfficientNetV2&DenseNet121&&ConvNeXt&EfficientNetV2&DenseNet121&ResNet34	ConvNeXt&DenseNet121&&ConvNeXt&ResNet34&&EfficientNetV2&ResNet34&&DenseNet121&ResNet34	ConvNeXt&DenseNet121&&ConvNeXt&ResNet34&&EfficientNetV2&ResNet34&&ConvNeXt&EfficientNetV2&DenseNet121	ConvNeXt&DenseNet121&&ConvNeXt&ResNet34&&EfficientNetV2&ResNet34&&ConvNeXt&EfficientNetV2&ResNet34	ConvNeXt&DenseNet121&&ConvNeXt&ResNet34&&EfficientNetV2&ResNet34&&ConvNeXt&DenseNet121&ResNet34	ConvNeXt&DenseNet121&&ConvNeXt&ResNet34&&EfficientNetV2&ResNet34&&EfficientNetV2&DenseNet121&ResNet34	ConvNeXt&DenseNet121&&ConvNeXt&ResNet34&&EfficientNetV2&ResNet34&&ConvNeXt&EfficientNetV2&DenseNet121&ResNet34	ConvNeXt&DenseNet121&&ConvNeXt&ResNet34&&DenseNet121&ResNet34&&ConvNeXt&EfficientNetV2&DenseNet121	ConvNeXt&DenseNet121&&ConvNeXt&ResNet34&&DenseNet121&ResNet34&&ConvNeXt&EfficientNetV2&ResNet34	ConvNeXt&DenseNet121&&ConvNeXt&ResNet34&&DenseNet121&ResNet34&&ConvNeXt&DenseNet121&ResNet34	ConvNeXt&DenseNet121&&ConvNeXt&ResNet34&&DenseNet121&ResNet34&&EfficientNetV2&DenseNet121&ResNet34	ConvNeXt&DenseNet121&&ConvNeXt&ResNet34&&DenseNet121&ResNet34&&ConvNeXt&EfficientNetV2&DenseNet121&ResNet34	ConvNeXt&DenseNet121&&ConvNeXt&ResNet34&&ConvNeXt&EfficientNetV2&DenseNet121&&ConvNeXt&EfficientNetV2&ResNet34	ConvNeXt&DenseNet121&&ConvNeXt&ResNet34&&ConvNeXt&EfficientNetV2&DenseNet121&&ConvNeXt&DenseNet121&ResNet34	ConvNeXt&DenseNet121&&ConvNeXt&ResNet34&&ConvNeXt&EfficientNetV2&DenseNet121&&EfficientNetV2&DenseNet121&ResNet34	ConvNeXt&DenseNet121&&ConvNeXt&ResNet34&&ConvNeXt&EfficientNetV2&DenseNet121&&ConvNeXt&EfficientNetV2&DenseNet121&ResNet34	ConvNeXt&DenseNet121&&ConvNeXt&ResNet34&&ConvNeXt&EfficientNetV2&ResNet34&&ConvNeXt&DenseNet121&ResNet34	ConvNeXt&DenseNet121&&ConvNeXt&ResNet34&&ConvNeXt&EfficientNetV2&ResNet34&&EfficientNetV2&DenseNet121&ResNet34	ConvNeXt&DenseNet121&&ConvNeXt&ResNet34&&ConvNeXt&EfficientNetV2&ResNet34&&ConvNeXt&EfficientNetV2&DenseNet121&ResNet34	ConvNeXt&DenseNet121&&ConvNeXt&ResNet34&&ConvNeXt&DenseNet121&ResNet34&&EfficientNetV2&DenseNet121&ResNet34	ConvNeXt&DenseNet121&&ConvNeXt&ResNet34&&ConvNeXt&DenseNet121&ResNet34&&ConvNeXt&EfficientNetV2&DenseNet121&ResNet34	ConvNeXt&DenseNet121&&ConvNeXt&ResNet34&&EfficientNetV2&DenseNet121&ResNet34&&ConvNeXt&EfficientNetV2&DenseNet121&ResNet34	ConvNeXt&DenseNet121&&EfficientNetV2&DenseNet121&&EfficientNetV2&ResNet34&&DenseNet121&ResNet34	ConvNeXt&DenseNet121&&EfficientNetV2&DenseNet121&&EfficientNetV2&ResNet34&&ConvNeXt&EfficientNetV2&DenseNet121	ConvNeXt&DenseNet121&&EfficientNetV2&DenseNet121&&EfficientNetV2&ResNet34&&ConvNeXt&EfficientNetV2&ResNet34	ConvNeXt&DenseNet121&&EfficientNetV2&DenseNet121&&EfficientNetV2&ResNet34&&ConvNeXt&DenseNet121&ResNet34	ConvNeXt&DenseNet121&&EfficientNetV2&DenseNet121&&EfficientNetV2&ResNet34&&EfficientNetV2&DenseNet121&ResNet34	ConvNeXt&DenseNet121&&EfficientNetV2&DenseNet121&&EfficientNetV2&ResNet34&&ConvNeXt&EfficientNetV2&DenseNet121&ResNet34	ConvNeXt&DenseNet121&&EfficientNetV2&DenseNet121&&DenseNet121&ResNet34&&ConvNeXt&EfficientNetV2&DenseNet121	ConvNeXt&DenseNet121&&EfficientNetV2&DenseNet121&&DenseNet121&ResNet34&&ConvNeXt&EfficientNetV2&ResNet34	ConvNeXt&DenseNet121&&EfficientNetV2&DenseNet121&&DenseNet121&ResNet34&&ConvNeXt&DenseNet121&ResNet34	ConvNeXt&DenseNet121&&EfficientNetV2&DenseNet121&&DenseNet121&ResNet34&&EfficientNetV2&DenseNet121&ResNet34	ConvNeXt&DenseNet121&&EfficientNetV2&DenseNet121&&DenseNet121&ResNet34&&ConvNeXt&EfficientNetV2&DenseNet121&ResNet34	ConvNeXt&DenseNet121&&EfficientNetV2&DenseNet121&&ConvNeXt&EfficientNetV2&DenseNet121&&ConvNeXt&EfficientNetV2&ResNet34	ConvNeXt&DenseNet121&&EfficientNetV2&DenseNet121&&ConvNeXt&EfficientNetV2&DenseNet121&&ConvNeXt&DenseNet121&ResNet34	ConvNeXt&DenseNet121&&EfficientNetV2&DenseNet121&&ConvNeXt&EfficientNetV2&DenseNet121&&EfficientNetV2&DenseNet121&ResNet34	ConvNeXt&DenseNet121&&EfficientNetV2&DenseNet121&&ConvNeXt&EfficientNetV2&DenseNet121&&ConvNeXt&EfficientNetV2&DenseNet121&ResNet34	ConvNeXt&DenseNet121&&EfficientNetV2&DenseNet121&&ConvNeXt&EfficientNetV2&ResNet34&&ConvNeXt&DenseNet121&ResNet34	ConvNeXt&DenseNet121&&EfficientNetV2&DenseNet121&&ConvNeXt&EfficientNetV2&ResNet34&&EfficientNetV2&DenseNet121&ResNet34	ConvNeXt&DenseNet121&&EfficientNetV2&DenseNet121&&ConvNeXt&EfficientNetV2&ResNet34&&ConvNeXt&EfficientNetV2&DenseNet121&ResNet34	ConvNeXt&DenseNet121&&EfficientNetV2&DenseNet121&&ConvNeXt&DenseNet121&ResNet34&&EfficientNetV2&DenseNet121&ResNet34	ConvNeXt&DenseNet121&&EfficientNetV2&DenseNet121&&ConvNeXt&DenseNet121&ResNet34&&ConvNeXt&EfficientNetV2&DenseNet121&ResNet34	ConvNeXt&DenseNet121&&EfficientNetV2&DenseNet121&&EfficientNetV2&DenseNet121&ResNet34&&ConvNeXt&EfficientNetV2&DenseNet121&ResNet34	ConvNeXt&DenseNet121&&EfficientNetV2&ResNet34&&DenseNet121&ResNet34&&ConvNeXt&EfficientNetV2&DenseNet121	ConvNeXt&DenseNet121&&EfficientNetV2&ResNet34&&DenseNet121&ResNet34&&ConvNeXt&EfficientNetV2&ResNet34	ConvNeXt&DenseNet121&&EfficientNetV2&ResNet34&&DenseNet121&ResNet34&&ConvNeXt&DenseNet121&ResNet34	ConvNeXt&DenseNet121&&EfficientNetV2&ResNet34&&DenseNet121&ResNet34&&EfficientNetV2&DenseNet121&ResNet34	ConvNeXt&DenseNet121&&EfficientNetV2&ResNet34&&DenseNet121&ResNet34&&ConvNeXt&EfficientNetV2&DenseNet121&ResNet34	ConvNeXt&DenseNet121&&EfficientNetV2&ResNet34&&ConvNeXt&EfficientNetV2&DenseNet121&&ConvNeXt&EfficientNetV2&ResNet34	ConvNeXt&DenseNet121&&EfficientNetV2&ResNet34&&ConvNeXt&EfficientNetV2&DenseNet121&&ConvNeXt&DenseNet121&ResNet34	ConvNeXt&DenseNet121&&EfficientNetV2&ResNet34&&ConvNeXt&EfficientNetV2&DenseNet121&&EfficientNetV2&DenseNet121&ResNet34	ConvNeXt&DenseNet121&&EfficientNetV2&ResNet34&&ConvNeXt&EfficientNetV2&DenseNet121&&ConvNeXt&EfficientNetV2&DenseNet121&ResNet34	ConvNeXt&DenseNet121&&EfficientNetV2&ResNet34&&ConvNeXt&EfficientNetV2&ResNet34&&ConvNeXt&DenseNet121&ResNet34	ConvNeXt&DenseNet121&&EfficientNetV2&ResNet34&&ConvNeXt&EfficientNetV2&ResNet34&&EfficientNetV2&DenseNet121&ResNet34	ConvNeXt&DenseNet121&&EfficientNetV2&ResNet34&&ConvNeXt&EfficientNetV2&ResNet34&&ConvNeXt&EfficientNetV2&DenseNet121&ResNet34	ConvNeXt&DenseNet121&&EfficientNetV2&ResNet34&&ConvNeXt&DenseNet121&ResNet34&&EfficientNetV2&DenseNet121&ResNet34	ConvNeXt&DenseNet121&&EfficientNetV2&ResNet34&&ConvNeXt&DenseNet121&ResNet34&&ConvNeXt&EfficientNetV2&DenseNet121&ResNet34	ConvNeXt&DenseNet121&&EfficientNetV2&ResNet34&&EfficientNetV2&DenseNet121&ResNet34&&ConvNeXt&EfficientNetV2&DenseNet121&ResNet34	ConvNeXt&DenseNet121&&DenseNet121&ResNet34&&ConvNeXt&EfficientNetV2&DenseNet121&&ConvNeXt&EfficientNetV2&ResNet34	ConvNeXt&DenseNet121&&DenseNet121&ResNet34&&ConvNeXt&EfficientNetV2&DenseNet121&&ConvNeXt&DenseNet121&ResNet34	ConvNeXt&DenseNet121&&DenseNet121&ResNet34&&ConvNeXt&EfficientNetV2&DenseNet121&&EfficientNetV2&DenseNet121&ResNet34	ConvNeXt&DenseNet121&&DenseNet121&ResNet34&&ConvNeXt&EfficientNetV2&DenseNet121&&ConvNeXt&EfficientNetV2&DenseNet121&ResNet34	ConvNeXt&DenseNet121&&DenseNet121&ResNet34&&ConvNeXt&EfficientNetV2&ResNet34&&ConvNeXt&DenseNet121&ResNet34	ConvNeXt&DenseNet121&&DenseNet121&ResNet34&&ConvNeXt&EfficientNetV2&ResNet34&&EfficientNetV2&DenseNet121&ResNet34	ConvNeXt&DenseNet121&&DenseNet121&ResNet34&&ConvNeXt&EfficientNetV2&ResNet34&&ConvNeXt&EfficientNetV2&DenseNet121&ResNet34	ConvNeXt&DenseNet121&&DenseNet121&ResNet34&&ConvNeXt&DenseNet121&ResNet34&&EfficientNetV2&DenseNet121&ResNet34	ConvNeXt&DenseNet121&&DenseNet121&ResNet34&&ConvNeXt&DenseNet121&ResNet34&&ConvNeXt&EfficientNetV2&DenseNet121&ResNet34	ConvNeXt&DenseNet121&&DenseNet121&ResNet34&&EfficientNetV2&DenseNet121&ResNet34&&ConvNeXt&EfficientNetV2&DenseNet121&ResNet34	ConvNeXt&DenseNet121&&ConvNeXt&EfficientNetV2&DenseNet121&&ConvNeXt&EfficientNetV2&ResNet34&&ConvNeXt&DenseNet121&ResNet34	ConvNeXt&DenseNet121&&ConvNeXt&EfficientNetV2&DenseNet121&&ConvNeXt&EfficientNetV2&ResNet34&&EfficientNetV2&DenseNet121&ResNet34	ConvNeXt&DenseNet121&&ConvNeXt&EfficientNetV2&DenseNet121&&ConvNeXt&EfficientNetV2&ResNet34&&ConvNeXt&EfficientNetV2&DenseNet121&ResNet34	ConvNeXt&DenseNet121&&ConvNeXt&EfficientNetV2&DenseNet121&&ConvNeXt&DenseNet121&ResNet34&&EfficientNetV2&DenseNet121&ResNet34	ConvNeXt&DenseNet121&&ConvNeXt&EfficientNetV2&DenseNet121&&ConvNeXt&DenseNet121&ResNet34&&ConvNeXt&EfficientNetV2&DenseNet121&ResNet34	ConvNeXt&DenseNet121&&ConvNeXt&EfficientNetV2&DenseNet121&&EfficientNetV2&DenseNet121&ResNet34&&ConvNeXt&EfficientNetV2&DenseNet121&ResNet34	ConvNeXt&DenseNet121&&ConvNeXt&EfficientNetV2&ResNet34&&ConvNeXt&DenseNet121&ResNet34&&EfficientNetV2&DenseNet121&ResNet34	ConvNeXt&DenseNet121&&ConvNeXt&EfficientNetV2&ResNet34&&ConvNeXt&DenseNet121&ResNet34&&ConvNeXt&EfficientNetV2&DenseNet121&ResNet34	ConvNeXt&DenseNet121&&ConvNeXt&EfficientNetV2&ResNet34&&EfficientNetV2&DenseNet121&ResNet34&&ConvNeXt&EfficientNetV2&DenseNet121&ResNet34	ConvNeXt&DenseNet121&&ConvNeXt&DenseNet121&ResNet34&&EfficientNetV2&DenseNet121&ResNet34&&ConvNeXt&EfficientNetV2&DenseNet121&ResNet34	ConvNeXt&ResNet34&&EfficientNetV2&DenseNet121&&EfficientNetV2&ResNet34&&DenseNet121&ResNet34	ConvNeXt&ResNet34&&EfficientNetV2&DenseNet121&&EfficientNetV2&ResNet34&&ConvNeXt&EfficientNetV2&DenseNet121	ConvNeXt&ResNet34&&EfficientNetV2&DenseNet121&&EfficientNetV2&ResNet34&&ConvNeXt&EfficientNetV2&ResNet34	ConvNeXt&ResNet34&&EfficientNetV2&DenseNet121&&EfficientNetV2&ResNet34&&ConvNeXt&DenseNet121&ResNet34	ConvNeXt&ResNet34&&EfficientNetV2&DenseNet121&&EfficientNetV2&ResNet34&&EfficientNetV2&DenseNet121&ResNet34	ConvNeXt&ResNet34&&EfficientNetV2&DenseNet121&&EfficientNetV2&ResNet34&&ConvNeXt&EfficientNetV2&DenseNet121&ResNet34	ConvNeXt&ResNet34&&EfficientNetV2&DenseNet121&&DenseNet121&ResNet34&&ConvNeXt&EfficientNetV2&DenseNet121	ConvNeXt&ResNet34&&EfficientNetV2&DenseNet121&&DenseNet121&ResNet34&&ConvNeXt&EfficientNetV2&ResNet34	ConvNeXt&ResNet34&&EfficientNetV2&DenseNet121&&DenseNet121&ResNet34&&ConvNeXt&DenseNet121&ResNet34	ConvNeXt&ResNet34&&EfficientNetV2&DenseNet121&&DenseNet121&ResNet34&&EfficientNetV2&DenseNet121&ResNet34	ConvNeXt&ResNet34&&EfficientNetV2&DenseNet121&&DenseNet121&ResNet34&&ConvNeXt&EfficientNetV2&DenseNet121&ResNet34	ConvNeXt&ResNet34&&EfficientNetV2&DenseNet121&&ConvNeXt&EfficientNetV2&DenseNet121&&ConvNeXt&EfficientNetV2&ResNet34	ConvNeXt&ResNet34&&EfficientNetV2&DenseNet121&&ConvNeXt&EfficientNetV2&DenseNet121&&ConvNeXt&DenseNet121&ResNet34	ConvNeXt&ResNet34&&EfficientNetV2&DenseNet121&&ConvNeXt&EfficientNetV2&DenseNet121&&EfficientNetV2&DenseNet121&ResNet34	ConvNeXt&ResNet34&&EfficientNetV2&DenseNet121&&ConvNeXt&EfficientNetV2&DenseNet121&&ConvNeXt&EfficientNetV2&DenseNet121&ResNet34	ConvNeXt&ResNet34&&EfficientNetV2&DenseNet121&&ConvNeXt&EfficientNetV2&ResNet34&&ConvNeXt&DenseNet121&ResNet34	ConvNeXt&ResNet34&&EfficientNetV2&DenseNet121&&ConvNeXt&EfficientNetV2&ResNet34&&EfficientNetV2&DenseNet121&ResNet34	ConvNeXt&ResNet34&&EfficientNetV2&DenseNet121&&ConvNeXt&EfficientNetV2&ResNet34&&ConvNeXt&EfficientNetV2&DenseNet121&ResNet34	ConvNeXt&ResNet34&&EfficientNetV2&DenseNet121&&ConvNeXt&DenseNet121&ResNet34&&EfficientNetV2&DenseNet121&ResNet34	ConvNeXt&ResNet34&&EfficientNetV2&DenseNet121&&ConvNeXt&DenseNet121&ResNet34&&ConvNeXt&EfficientNetV2&DenseNet121&ResNet34	ConvNeXt&ResNet34&&EfficientNetV2&DenseNet121&&EfficientNetV2&DenseNet121&ResNet34&&ConvNeXt&EfficientNetV2&DenseNet121&ResNet34	ConvNeXt&ResNet34&&EfficientNetV2&ResNet34&&DenseNet121&ResNet34&&ConvNeXt&EfficientNetV2&DenseNet121	ConvNeXt&ResNet34&&EfficientNetV2&ResNet34&&DenseNet121&ResNet34&&ConvNeXt&EfficientNetV2&ResNet34	ConvNeXt&ResNet34&&EfficientNetV2&ResNet34&&DenseNet121&ResNet34&&ConvNeXt&DenseNet121&ResNet34	ConvNeXt&ResNet34&&EfficientNetV2&ResNet34&&DenseNet121&ResNet34&&EfficientNetV2&DenseNet121&ResNet34	ConvNeXt&ResNet34&&EfficientNetV2&ResNet34&&DenseNet121&ResNet34&&ConvNeXt&EfficientNetV2&DenseNet121&ResNet34	ConvNeXt&ResNet34&&EfficientNetV2&ResNet34&&ConvNeXt&EfficientNetV2&DenseNet121&&ConvNeXt&EfficientNetV2&ResNet34	ConvNeXt&ResNet34&&EfficientNetV2&ResNet34&&ConvNeXt&EfficientNetV2&DenseNet121&&ConvNeXt&DenseNet121&ResNet34	ConvNeXt&ResNet34&&EfficientNetV2&ResNet34&&ConvNeXt&EfficientNetV2&DenseNet121&&EfficientNetV2&DenseNet121&ResNet34	ConvNeXt&ResNet34&&EfficientNetV2&ResNet34&&ConvNeXt&EfficientNetV2&DenseNet121&&ConvNeXt&EfficientNetV2&DenseNet121&ResNet34	ConvNeXt&ResNet34&&EfficientNetV2&ResNet34&&ConvNeXt&EfficientNetV2&ResNet34&&ConvNeXt&DenseNet121&ResNet34	ConvNeXt&ResNet34&&EfficientNetV2&ResNet34&&ConvNeXt&EfficientNetV2&ResNet34&&EfficientNetV2&DenseNet121&ResNet34	ConvNeXt&ResNet34&&EfficientNetV2&ResNet34&&ConvNeXt&EfficientNetV2&ResNet34&&ConvNeXt&EfficientNetV2&DenseNet121&ResNet34	ConvNeXt&ResNet34&&EfficientNetV2&ResNet34&&ConvNeXt&DenseNet121&ResNet34&&EfficientNetV2&DenseNet121&ResNet34	ConvNeXt&ResNet34&&EfficientNetV2&ResNet34&&ConvNeXt&DenseNet121&ResNet34&&ConvNeXt&EfficientNetV2&DenseNet121&ResNet34	ConvNeXt&ResNet34&&EfficientNetV2&ResNet34&&EfficientNetV2&DenseNet121&ResNet34&&ConvNeXt&EfficientNetV2&DenseNet121&ResNet34	ConvNeXt&ResNet34&&DenseNet121&ResNet34&&ConvNeXt&EfficientNetV2&DenseNet121&&ConvNeXt&EfficientNetV2&ResNet34	ConvNeXt&ResNet34&&DenseNet121&ResNet34&&ConvNeXt&EfficientNetV2&DenseNet121&&ConvNeXt&DenseNet121&ResNet34	ConvNeXt&ResNet34&&DenseNet121&ResNet34&&ConvNeXt&EfficientNetV2&DenseNet121&&EfficientNetV2&DenseNet121&ResNet34	ConvNeXt&ResNet34&&DenseNet121&ResNet34&&ConvNeXt&EfficientNetV2&DenseNet121&&ConvNeXt&EfficientNetV2&DenseNet121&ResNet34	ConvNeXt&ResNet34&&DenseNet121&ResNet34&&ConvNeXt&EfficientNetV2&ResNet34&&ConvNeXt&DenseNet121&ResNet34	ConvNeXt&ResNet34&&DenseNet121&ResNet34&&ConvNeXt&EfficientNetV2&ResNet34&&EfficientNetV2&DenseNet121&ResNet34	ConvNeXt&ResNet34&&DenseNet121&ResNet34&&ConvNeXt&EfficientNetV2&ResNet34&&ConvNeXt&EfficientNetV2&DenseNet121&ResNet34	ConvNeXt&ResNet34&&DenseNet121&ResNet34&&ConvNeXt&DenseNet121&ResNet34&&EfficientNetV2&DenseNet121&ResNet34	ConvNeXt&ResNet34&&DenseNet121&ResNet34&&ConvNeXt&DenseNet121&ResNet34&&ConvNeXt&EfficientNetV2&DenseNet121&ResNet34	ConvNeXt&ResNet34&&DenseNet121&ResNet34&&EfficientNetV2&DenseNet121&ResNet34&&ConvNeXt&EfficientNetV2&DenseNet121&ResNet34	ConvNeXt&ResNet34&&ConvNeXt&EfficientNetV2&DenseNet121&&ConvNeXt&EfficientNetV2&ResNet34&&ConvNeXt&DenseNet121&ResNet34	ConvNeXt&ResNet34&&ConvNeXt&EfficientNetV2&DenseNet121&&ConvNeXt&EfficientNetV2&ResNet34&&EfficientNetV2&DenseNet121&ResNet34	ConvNeXt&ResNet34&&ConvNeXt&EfficientNetV2&DenseNet121&&ConvNeXt&EfficientNetV2&ResNet34&&ConvNeXt&EfficientNetV2&DenseNet121&ResNet34	ConvNeXt&ResNet34&&ConvNeXt&EfficientNetV2&DenseNet121&&ConvNeXt&DenseNet121&ResNet34&&EfficientNetV2&DenseNet121&ResNet34	ConvNeXt&ResNet34&&ConvNeXt&EfficientNetV2&DenseNet121&&ConvNeXt&DenseNet121&ResNet34&&ConvNeXt&EfficientNetV2&DenseNet121&ResNet34	ConvNeXt&ResNet34&&ConvNeXt&EfficientNetV2&DenseNet121&&EfficientNetV2&DenseNet121&ResNet34&&ConvNeXt&EfficientNetV2&DenseNet121&ResNet34	ConvNeXt&ResNet34&&ConvNeXt&EfficientNetV2&ResNet34&&ConvNeXt&DenseNet121&ResNet34&&EfficientNetV2&DenseNet121&ResNet34	ConvNeXt&ResNet34&&ConvNeXt&EfficientNetV2&ResNet34&&ConvNeXt&DenseNet121&ResNet34&&ConvNeXt&EfficientNetV2&DenseNet121&ResNet34	ConvNeXt&ResNet34&&ConvNeXt&EfficientNetV2&ResNet34&&EfficientNetV2&DenseNet121&ResNet34&&ConvNeXt&EfficientNetV2&DenseNet121&ResNet34	ConvNeXt&ResNet34&&ConvNeXt&DenseNet121&ResNet34&&EfficientNetV2&DenseNet121&ResNet34&&ConvNeXt&EfficientNetV2&DenseNet121&ResNet34	EfficientNetV2&DenseNet121&&EfficientNetV2&ResNet34&&DenseNet121&ResNet34&&ConvNeXt&EfficientNetV2&DenseNet121	EfficientNetV2&DenseNet121&&EfficientNetV2&ResNet34&&DenseNet121&ResNet34&&ConvNeXt&EfficientNetV2&ResNet34	EfficientNetV2&DenseNet121&&EfficientNetV2&ResNet34&&DenseNet121&ResNet34&&ConvNeXt&DenseNet121&ResNet34	EfficientNetV2&DenseNet121&&EfficientNetV2&ResNet34&&DenseNet121&ResNet34&&EfficientNetV2&DenseNet121&ResNet34	EfficientNetV2&DenseNet121&&EfficientNetV2&ResNet34&&DenseNet121&ResNet34&&ConvNeXt&EfficientNetV2&DenseNet121&ResNet34	EfficientNetV2&DenseNet121&&EfficientNetV2&ResNet34&&ConvNeXt&EfficientNetV2&DenseNet121&&ConvNeXt&EfficientNetV2&ResNet34	EfficientNetV2&DenseNet121&&EfficientNetV2&ResNet34&&ConvNeXt&EfficientNetV2&DenseNet121&&ConvNeXt&DenseNet121&ResNet34	EfficientNetV2&DenseNet121&&EfficientNetV2&ResNet34&&ConvNeXt&EfficientNetV2&DenseNet121&&EfficientNetV2&DenseNet121&ResNet34	EfficientNetV2&DenseNet121&&EfficientNetV2&ResNet34&&ConvNeXt&EfficientNetV2&DenseNet121&&ConvNeXt&EfficientNetV2&DenseNet121&ResNet34	EfficientNetV2&DenseNet121&&EfficientNetV2&ResNet34&&ConvNeXt&EfficientNetV2&ResNet34&&ConvNeXt&DenseNet121&ResNet34	EfficientNetV2&DenseNet121&&EfficientNetV2&ResNet34&&ConvNeXt&EfficientNetV2&ResNet34&&EfficientNetV2&DenseNet121&ResNet34	EfficientNetV2&DenseNet121&&EfficientNetV2&ResNet34&&ConvNeXt&EfficientNetV2&ResNet34&&ConvNeXt&EfficientNetV2&DenseNet121&ResNet34	EfficientNetV2&DenseNet121&&EfficientNetV2&ResNet34&&ConvNeXt&DenseNet121&ResNet34&&EfficientNetV2&DenseNet121&ResNet34	EfficientNetV2&DenseNet121&&EfficientNetV2&ResNet34&&ConvNeXt&DenseNet121&ResNet34&&ConvNeXt&EfficientNetV2&DenseNet121&ResNet34	EfficientNetV2&DenseNet121&&EfficientNetV2&ResNet34&&EfficientNetV2&DenseNet121&ResNet34&&ConvNeXt&EfficientNetV2&DenseNet121&ResNet34	EfficientNetV2&DenseNet121&&DenseNet121&ResNet34&&ConvNeXt&EfficientNetV2&DenseNet121&&ConvNeXt&EfficientNetV2&ResNet34	EfficientNetV2&DenseNet121&&DenseNet121&ResNet34&&ConvNeXt&EfficientNetV2&DenseNet121&&ConvNeXt&DenseNet121&ResNet34	EfficientNetV2&DenseNet121&&DenseNet121&ResNet34&&ConvNeXt&EfficientNetV2&DenseNet121&&EfficientNetV2&DenseNet121&ResNet34	EfficientNetV2&DenseNet121&&DenseNet121&ResNet34&&ConvNeXt&EfficientNetV2&DenseNet121&&ConvNeXt&EfficientNetV2&DenseNet121&ResNet34	EfficientNetV2&DenseNet121&&DenseNet121&ResNet34&&ConvNeXt&EfficientNetV2&ResNet34&&ConvNeXt&DenseNet121&ResNet34	EfficientNetV2&DenseNet121&&DenseNet121&ResNet34&&ConvNeXt&EfficientNetV2&ResNet34&&EfficientNetV2&DenseNet121&ResNet34	EfficientNetV2&DenseNet121&&DenseNet121&ResNet34&&ConvNeXt&EfficientNetV2&ResNet34&&ConvNeXt&EfficientNetV2&DenseNet121&ResNet34	EfficientNetV2&DenseNet121&&DenseNet121&ResNet34&&ConvNeXt&DenseNet121&ResNet34&&EfficientNetV2&DenseNet121&ResNet34	EfficientNetV2&DenseNet121&&DenseNet121&ResNet34&&ConvNeXt&DenseNet121&ResNet34&&ConvNeXt&EfficientNetV2&DenseNet121&ResNet34	EfficientNetV2&DenseNet121&&DenseNet121&ResNet34&&EfficientNetV2&DenseNet121&ResNet34&&ConvNeXt&EfficientNetV2&DenseNet121&ResNet34	EfficientNetV2&DenseNet121&&ConvNeXt&EfficientNetV2&DenseNet121&&ConvNeXt&EfficientNetV2&ResNet34&&ConvNeXt&DenseNet121&ResNet34	EfficientNetV2&DenseNet121&&ConvNeXt&EfficientNetV2&DenseNet121&&ConvNeXt&EfficientNetV2&ResNet34&&EfficientNetV2&DenseNet121&ResNet34	EfficientNetV2&DenseNet121&&ConvNeXt&EfficientNetV2&DenseNet121&&ConvNeXt&EfficientNetV2&ResNet34&&ConvNeXt&EfficientNetV2&DenseNet121&ResNet34	EfficientNetV2&DenseNet121&&ConvNeXt&EfficientNetV2&DenseNet121&&ConvNeXt&DenseNet121&ResNet34&&EfficientNetV2&DenseNet121&ResNet34	EfficientNetV2&DenseNet121&&ConvNeXt&EfficientNetV2&DenseNet121&&ConvNeXt&DenseNet121&ResNet34&&ConvNeXt&EfficientNetV2&DenseNet121&ResNet34	EfficientNetV2&DenseNet121&&ConvNeXt&EfficientNetV2&DenseNet121&&EfficientNetV2&DenseNet121&ResNet34&&ConvNeXt&EfficientNetV2&DenseNet121&ResNet34	EfficientNetV2&DenseNet121&&ConvNeXt&EfficientNetV2&ResNet34&&ConvNeXt&DenseNet121&ResNet34&&EfficientNetV2&DenseNet121&ResNet34	EfficientNetV2&DenseNet121&&ConvNeXt&EfficientNetV2&ResNet34&&ConvNeXt&DenseNet121&ResNet34&&ConvNeXt&EfficientNetV2&DenseNet121&ResNet34	EfficientNetV2&DenseNet121&&ConvNeXt&EfficientNetV2&ResNet34&&EfficientNetV2&DenseNet121&ResNet34&&ConvNeXt&EfficientNetV2&DenseNet121&ResNet34	EfficientNetV2&DenseNet121&&ConvNeXt&DenseNet121&ResNet34&&EfficientNetV2&DenseNet121&ResNet34&&ConvNeXt&EfficientNetV2&DenseNet121&ResNet34	EfficientNetV2&ResNet34&&DenseNet121&ResNet34&&ConvNeXt&EfficientNetV2&DenseNet121&&ConvNeXt&EfficientNetV2&ResNet34	EfficientNetV2&ResNet34&&DenseNet121&ResNet34&&ConvNeXt&EfficientNetV2&DenseNet121&&ConvNeXt&DenseNet121&ResNet34	EfficientNetV2&ResNet34&&DenseNet121&ResNet34&&ConvNeXt&EfficientNetV2&DenseNet121&&EfficientNetV2&DenseNet121&ResNet34	EfficientNetV2&ResNet34&&DenseNet121&ResNet34&&ConvNeXt&EfficientNetV2&DenseNet121&&ConvNeXt&EfficientNetV2&DenseNet121&ResNet34	EfficientNetV2&ResNet34&&DenseNet121&ResNet34&&ConvNeXt&EfficientNetV2&ResNet34&&ConvNeXt&DenseNet121&ResNet34	EfficientNetV2&ResNet34&&DenseNet121&ResNet34&&ConvNeXt&EfficientNetV2&ResNet34&&EfficientNetV2&DenseNet121&ResNet34	EfficientNetV2&ResNet34&&DenseNet121&ResNet34&&ConvNeXt&EfficientNetV2&ResNet34&&ConvNeXt&EfficientNetV2&DenseNet121&ResNet34	EfficientNetV2&ResNet34&&DenseNet121&ResNet34&&ConvNeXt&DenseNet121&ResNet34&&EfficientNetV2&DenseNet121&ResNet34	EfficientNetV2&ResNet34&&DenseNet121&ResNet34&&ConvNeXt&DenseNet121&ResNet34&&ConvNeXt&EfficientNetV2&DenseNet121&ResNet34	EfficientNetV2&ResNet34&&DenseNet121&ResNet34&&EfficientNetV2&DenseNet121&ResNet34&&ConvNeXt&EfficientNetV2&DenseNet121&ResNet34	EfficientNetV2&ResNet34&&ConvNeXt&EfficientNetV2&DenseNet121&&ConvNeXt&EfficientNetV2&ResNet34&&ConvNeXt&DenseNet121&ResNet34	EfficientNetV2&ResNet34&&ConvNeXt&EfficientNetV2&DenseNet121&&ConvNeXt&EfficientNetV2&ResNet34&&EfficientNetV2&DenseNet121&ResNet34	EfficientNetV2&ResNet34&&ConvNeXt&EfficientNetV2&DenseNet121&&ConvNeXt&EfficientNetV2&ResNet34&&ConvNeXt&EfficientNetV2&DenseNet121&ResNet34	EfficientNetV2&ResNet34&&ConvNeXt&EfficientNetV2&DenseNet121&&ConvNeXt&DenseNet121&ResNet34&&EfficientNetV2&DenseNet121&ResNet34	EfficientNetV2&ResNet34&&ConvNeXt&EfficientNetV2&DenseNet121&&ConvNeXt&DenseNet121&ResNet34&&ConvNeXt&EfficientNetV2&DenseNet121&ResNet34	EfficientNetV2&ResNet34&&ConvNeXt&EfficientNetV2&DenseNet121&&EfficientNetV2&DenseNet121&ResNet34&&ConvNeXt&EfficientNetV2&DenseNet121&ResNet34	EfficientNetV2&ResNet34&&ConvNeXt&EfficientNetV2&ResNet34&&ConvNeXt&DenseNet121&ResNet34&&EfficientNetV2&DenseNet121&ResNet34	EfficientNetV2&ResNet34&&ConvNeXt&EfficientNetV2&ResNet34&&ConvNeXt&DenseNet121&ResNet34&&ConvNeXt&EfficientNetV2&DenseNet121&ResNet34	EfficientNetV2&ResNet34&&ConvNeXt&EfficientNetV2&ResNet34&&EfficientNetV2&DenseNet121&ResNet34&&ConvNeXt&EfficientNetV2&DenseNet121&ResNet34	EfficientNetV2&ResNet34&&ConvNeXt&DenseNet121&ResNet34&&EfficientNetV2&DenseNet121&ResNet34&&ConvNeXt&EfficientNetV2&DenseNet121&ResNet34	DenseNet121&ResNet34&&ConvNeXt&EfficientNetV2&DenseNet121&&ConvNeXt&EfficientNetV2&ResNet34&&ConvNeXt&DenseNet121&ResNet34	DenseNet121&ResNet34&&ConvNeXt&EfficientNetV2&DenseNet121&&ConvNeXt&EfficientNetV2&ResNet34&&EfficientNetV2&DenseNet121&ResNet34	DenseNet121&ResNet34&&ConvNeXt&EfficientNetV2&DenseNet121&&ConvNeXt&EfficientNetV2&ResNet34&&ConvNeXt&EfficientNetV2&DenseNet121&ResNet34	DenseNet121&ResNet34&&ConvNeXt&EfficientNetV2&DenseNet121&&ConvNeXt&DenseNet121&ResNet34&&EfficientNetV2&DenseNet121&ResNet34	DenseNet121&ResNet34&&ConvNeXt&EfficientNetV2&DenseNet121&&ConvNeXt&DenseNet121&ResNet34&&ConvNeXt&EfficientNetV2&DenseNet121&ResNet34	DenseNet121&ResNet34&&ConvNeXt&EfficientNetV2&DenseNet121&&EfficientNetV2&DenseNet121&ResNet34&&ConvNeXt&EfficientNetV2&DenseNet121&ResNet34	DenseNet121&ResNet34&&ConvNeXt&EfficientNetV2&ResNet34&&ConvNeXt&DenseNet121&ResNet34&&EfficientNetV2&DenseNet121&ResNet34	DenseNet121&ResNet34&&ConvNeXt&EfficientNetV2&ResNet34&&ConvNeXt&DenseNet121&ResNet34&&ConvNeXt&EfficientNetV2&DenseNet121&ResNet34	DenseNet121&ResNet34&&ConvNeXt&EfficientNetV2&ResNet34&&EfficientNetV2&DenseNet121&ResNet34&&ConvNeXt&EfficientNetV2&DenseNet121&ResNet34	DenseNet121&ResNet34&&ConvNeXt&DenseNet121&ResNet34&&EfficientNetV2&DenseNet121&ResNet34&&ConvNeXt&EfficientNetV2&DenseNet121&ResNet34	ConvNeXt&EfficientNetV2&DenseNet121&&ConvNeXt&EfficientNetV2&ResNet34&&ConvNeXt&DenseNet121&ResNet34&&EfficientNetV2&DenseNet121&ResNet34	ConvNeXt&EfficientNetV2&DenseNet121&&ConvNeXt&EfficientNetV2&ResNet34&&ConvNeXt&DenseNet121&ResNet34&&ConvNeXt&EfficientNetV2&DenseNet121&ResNet34	ConvNeXt&EfficientNetV2&DenseNet121&&ConvNeXt&EfficientNetV2&ResNet34&&EfficientNetV2&DenseNet121&ResNet34&&ConvNeXt&EfficientNetV2&DenseNet121&ResNet34	ConvNeXt&EfficientNetV2&DenseNet121&&ConvNeXt&DenseNet121&ResNet34&&EfficientNetV2&DenseNet121&ResNet34&&ConvNeXt&EfficientNetV2&DenseNet121&ResNet34	ConvNeXt&EfficientNetV2&ResNet34&&ConvNeXt&DenseNet121&ResNet34&&EfficientNetV2&DenseNet121&ResNet34&&ConvNeXt&EfficientNetV2&DenseNet121&ResNet34
Accuracy	0.880693268843208	0.866989117291415	0.880290205562273	0.90528012898025	0.90528012898025	0.90528012898025	0.90528012898025	0.90528012898025	0.880693268843208	0.880693268843208	0.880693268843208	0.880693268843208	0.880693268843208	0.880693268843208	0.880693268843208	0.861346231358323	0.8863361547763	0.8863361547763	0.8863361547763	0.8863361547763	0.8863361547763	0.899637243047158	0.899637243047158	0.899637243047158	0.899637243047158	0.899637243047158	0.903667875856509	0.908504635227731	0.90528012898025	0.90528012898025	0.90528012898025	0.90528012898025	0.90528012898025	0.90528012898025	0.90528012898025	0.90528012898025	0.866989117291415	0.861346231358323	0.8863361547763	0.8863361547763	0.8863361547763	0.8863361547763	0.8863361547763	0.866989117291415	0.866989117291415	0.866989117291415	0.866989117291415	0.866989117291415	0.866989117291415	0.885933091495365	0.885933091495365	0.885933091495365	0.885933091495365	0.885933091495365	0.903667875856509	0.90528012898025	0.90528012898025	0.90528012898025	0.902861749294639	0.90528012898025	0.90528012898025	0.90528012898025	0.90528012898025	0.90528012898025	0.859330914953648	0.884320838371624	0.884320838371624	0.884320838371624	0.884320838371624	0.884320838371624	0.878677952438533	0.878677952438533	0.878677952438533	0.878677952438533	0.878677952438533	0.882708585247884	0.884320838371624	0.882305521966949	0.884320838371624	0.884320838371624	0.884320838371624	0.884320838371624	0.884320838371624	0.884320838371624	0.884320838371624	0.864973800886739	0.864973800886739	0.864973800886739	0.864973800886739	0.864973800886739	0.882708585247884	0.884320838371624	0.884320838371624	0.884320838371624	0.884320838371624	0.876662636033857	0.884320838371624	0.884320838371624	0.884320838371624	0.884320838371624	0.901652559451834	0.903264812575574	0.903264812575574	0.903264812575574	0.903264812575574	0.903264812575574	0.903264812575574	0.900040306328094	0.903264812575574	0.903264812575574	0.901652559451834	0.901652559451834	0.901652559451834	0.903264812575574	0.903264812575574	0.903264812575574	0.903264812575574	0.903264812575574	0.903264812575574	0.903264812575574	0.861346231358323	0.880290205562273	0.899637243047158	0.899637243047158	0.899637243047158	0.899637243047158	0.899637243047158	0.880290205562273	0.885933091495365	0.885933091495365	0.885933091495365	0.885933091495365	0.885933091495365	0.880290205562273	0.880290205562273	0.880290205562273	0.880290205562273	0.880290205562273	0.90528012898025	0.908504635227731	0.90528012898025	0.90528012898025	0.902861749294639	0.90528012898025	0.90528012898025	0.90528012898025	0.90528012898025	0.90528012898025	0.859330914953648	0.878677952438533	0.878677952438533	0.878677952438533	0.878677952438533	0.878677952438533	0.897621926642483	0.897621926642483	0.897621926642483	0.897621926642483	0.897621926642483	0.897621926642483	0.900846432889964	0.895606610237807	0.897621926642483	0.897621926642483	0.897621926642483	0.897621926642483	0.897621926642483	0.897621926642483	0.897621926642483	0.878274889157598	0.878274889157598	0.878274889157598	0.878274889157598	0.878274889157598	0.903264812575574	0.906489318823055	0.903264812575574	0.903264812575574	0.903264812575574	0.895606610237807	0.903264812575574	0.903264812575574	0.903264812575574	0.903264812575574	0.897621926642483	0.900846432889964	0.897621926642483	0.897621926642483	0.897621926642483	0.897621926642483	0.897621926642483	0.894397420395002	0.897621926642483	0.897621926642483	0.906489318823055	0.903264812575574	0.903264812575574	0.906489318823055	0.906489318823055	0.903264812575574	0.903264812575574	0.903264812575574	0.903264812575574	0.903264812575574	0.859330914953648	0.864973800886739	0.864973800886739	0.864973800886739	0.864973800886739	0.864973800886739	0.878274889157598	0.878274889157598	0.878274889157598	0.878274889157598	0.878274889157598	0.903264812575574	0.903264812575574	0.901249496170899	0.903264812575574	0.900846432889964	0.903264812575574	0.903264812575574	0.903264812575574	0.903264812575574	0.903264812575574	0.883917775090689	0.883917775090689	0.883917775090689	0.883917775090689	0.883917775090689	0.883917775090689	0.883917775090689	0.883917775090689	0.883917775090689	0.881499395405079	0.876259572752922	0.883917775090689	0.883917775090689	0.883917775090689	0.883917775090689	0.883917775090689	0.883917775090689	0.883917775090689	0.883917775090689	0.881499395405079	0.883917775090689	0.883917775090689	0.880693268843208	0.883917775090689	0.883917775090689	0.900846432889964	0.903264812575574	0.903264812575574	0.903264812575574	0.903264812575574	0.903264812575574	0.900846432889964	0.900846432889964	0.903264812575574	0.903264812575574	0.859330914953648	0.859330914953648	0.859330914953648	0.859330914953648	0.859330914953648	0.884320838371624	0.884320838371624	0.882305521966949	0.884320838371624	0.884320838371624	0.876662636033857	0.884320838371624	0.884320838371624	0.884320838371624	0.884320838371624	0.897621926642483	0.897621926642483	0.895606610237807	0.897621926642483	0.897621926642483	0.897621926642483	0.897621926642483	0.894397420395002	0.897621926642483	0.897621926642483	0.903264812575574	0.901249496170899	0.903264812575574	0.901249496170899	0.903264812575574	0.901249496170899	0.903264812575574	0.903264812575574	0.903264812575574	0.903264812575574	0.883917775090689	0.883917775090689	0.883917775090689	0.883917775090689	0.883917775090689	0.876259572752922	0.883917775090689	0.880693268843208	0.883917775090689	0.883917775090689	0.903264812575574	0.895606610237807	0.903264812575574	0.903264812575574	0.903264812575574	0.903264812575574	0.895606610237807	0.903264812575574	0.895606610237807	0.903264812575574	0.903264812575574	0.903264812575574	0.903264812575574	0.900040306328094	0.903264812575574	0.903264812575574	0.900040306328094	0.903264812575574	0.903264812575574	0.900040306328094	0.903264812575574	0.903264812575574	0.903264812575574	0.903264812575574	0.903264812575574
F1	0.873287671232877	0.857758620689655	0.872586872586873	0.903806794924274	0.903806794924274	0.903806794924274	0.903806794924274	0.903806794924274	0.873287671232877	0.873287671232877	0.873287671232877	0.873287671232877	0.873287671232877	0.873287671232877	0.873287671232877	0.848591549295775	0.881711409395973	0.881711409395973	0.881711409395973	0.881711409395973	0.881711409395973	0.896033402922756	0.896033402922756	0.896033402922756	0.896033402922756	0.896033402922756	0.903278025091056	0.908208653457339	0.903806794924274	0.903806794924274	0.903806794924274	0.903806794924274	0.903806794924274	0.903806794924274	0.903806794924274	0.903806794924274	0.857758620689655	0.848591549295775	0.881711409395973	0.881711409395973	0.881711409395973	0.881711409395973	0.881711409395973	0.857758620689655	0.857758620689655	0.857758620689655	0.857758620689655	0.857758620689655	0.857758620689655	0.881042454812947	0.881042454812947	0.881042454812947	0.881042454812947	0.881042454812947	0.903278025091056	0.903806794924274	0.903806794924274	0.903806794924274	0.9019926799512	0.903806794924274	0.903806794924274	0.903806794924274	0.903806794924274	0.903806794924274	0.850021486892995	0.882328823288233	0.882328823288233	0.882328823288233	0.882328823288233	0.882328823288233	0.874111250522794	0.874111250522794	0.874111250522794	0.874111250522794	0.874111250522794	0.882042967166599	0.882328823288233	0.881493506493506	0.882328823288233	0.882328823288233	0.882328823288233	0.882328823288233	0.882328823288233	0.882328823288233	0.882328823288233	0.858947368421053	0.858947368421053	0.858947368421053	0.858947368421053	0.858947368421053	0.882042967166599	0.882328823288233	0.882328823288233	0.882328823288233	0.882328823288233	0.87621359223301	0.882328823288233	0.882328823288233	0.882328823288233	0.882328823288233	0.903404592240697	0.903923138510809	0.903923138510809	0.903923138510809	0.903923138510809	0.903923138510809	0.903923138510809	0.901665344964314	0.903923138510809	0.903923138510809	0.903404592240697	0.903404592240697	0.903404592240697	0.903923138510809	0.903923138510809	0.903923138510809	0.903923138510809	0.903923138510809	0.903923138510809	0.903923138510809	0.848591549295775	0.872586872586873	0.896033402922756	0.896033402922756	0.896033402922756	0.896033402922756	0.896033402922756	0.872586872586873	0.881042454812947	0.881042454812947	0.881042454812947	0.881042454812947	0.881042454812947	0.872586872586873	0.872586872586873	0.872586872586873	0.872586872586873	0.872586872586873	0.903806794924274	0.908208653457339	0.903806794924274	0.903806794924274	0.9019926799512	0.903806794924274	0.903806794924274	0.903806794924274	0.903806794924274	0.903806794924274	0.850021486892995	0.874111250522794	0.874111250522794	0.874111250522794	0.874111250522794	0.874111250522794	0.896326530612245	0.896326530612245	0.896326530612245	0.896326530612245	0.896326530612245	0.896326530612245	0.900806451612903	0.895353535353535	0.896326530612245	0.896326530612245	0.896326530612245	0.896326530612245	0.896326530612245	0.896326530612245	0.896326530612245	0.873428331936295	0.873428331936295	0.873428331936295	0.873428331936295	0.873428331936295	0.903923138510809	0.908227848101266	0.903923138510809	0.903923138510809	0.903923138510809	0.897668905570921	0.903923138510809	0.903923138510809	0.903923138510809	0.903923138510809	0.896326530612245	0.900806451612903	0.896326530612245	0.896326530612245	0.896326530612245	0.896326530612245	0.896326530612245	0.894098625707356	0.896326530612245	0.896326530612245	0.908227848101266	0.903923138510809	0.903923138510809	0.908227848101266	0.908227848101266	0.903923138510809	0.903923138510809	0.903923138510809	0.903923138510809	0.903923138510809	0.850021486892995	0.858947368421053	0.858947368421053	0.858947368421053	0.858947368421053	0.858947368421053	0.873428331936295	0.873428331936295	0.873428331936295	0.873428331936295	0.873428331936295	0.903923138510809	0.903923138510809	0.902893380895759	0.903923138510809	0.902147971360382	0.903923138510809	0.903923138510809	0.903923138510809	0.903923138510809	0.903923138510809	0.881676253081347	0.881676253081347	0.881676253081347	0.881676253081347	0.881676253081347	0.881676253081347	0.881676253081347	0.881676253081347	0.881676253081347	0.88	0.875557357113904	0.881676253081347	0.881676253081347	0.881676253081347	0.881676253081347	0.881676253081347	0.881676253081347	0.881676253081347	0.881676253081347	0.88	0.881676253081347	0.881676253081347	0.879576891781936	0.881676253081347	0.881676253081347	0.902147971360382	0.903923138510809	0.903923138510809	0.903923138510809	0.903923138510809	0.903923138510809	0.902147971360382	0.902147971360382	0.903923138510809	0.903923138510809	0.850021486892995	0.850021486892995	0.850021486892995	0.850021486892995	0.850021486892995	0.882328823288233	0.882328823288233	0.881493506493506	0.882328823288233	0.882328823288233	0.87621359223301	0.882328823288233	0.882328823288233	0.882328823288233	0.882328823288233	0.896326530612245	0.896326530612245	0.895353535353535	0.896326530612245	0.896326530612245	0.896326530612245	0.896326530612245	0.894098625707356	0.896326530612245	0.896326530612245	0.903923138510809	0.902893380895759	0.903923138510809	0.902893380895759	0.903923138510809	0.902893380895759	0.903923138510809	0.903923138510809	0.903923138510809	0.903923138510809	0.881676253081347	0.881676253081347	0.881676253081347	0.881676253081347	0.881676253081347	0.875557357113904	0.881676253081347	0.879576891781936	0.881676253081347	0.881676253081347	0.903923138510809	0.897668905570921	0.903923138510809	0.903923138510809	0.903923138510809	0.903923138510809	0.897668905570921	0.903923138510809	0.897668905570921	0.903923138510809	0.903923138510809	0.903923138510809	0.903923138510809	0.901665344964314	0.903923138510809	0.903923138510809	0.901665344964314	0.903923138510809	0.903923138510809	0.901665344964314	0.903923138510809	0.903923138510809	0.903923138510809	0.903923138510809	0.903923138510809
Precision	0.921409214092141	0.912007332722273	0.922867513611615	0.909390444810544	0.909390444810544	0.909390444810544	0.909390444810544	0.909390444810544	0.921409214092141	0.921409214092141	0.921409214092141	0.921409214092141	0.921409214092141	0.921409214092141	0.921409214092141	0.924256951102589	0.90995670995671	0.90995670995671	0.90995670995671	0.90995670995671	0.90995670995671	0.920240137221269	0.920240137221269	0.920240137221269	0.920240137221269	0.920240137221269	0.898550724637681	0.902733118971061	0.909390444810544	0.909390444810544	0.909390444810544	0.909390444810544	0.909390444810544	0.909390444810544	0.909390444810544	0.909390444810544	0.912007332722273	0.924256951102589	0.90995670995671	0.90995670995671	0.90995670995671	0.90995670995671	0.90995670995671	0.912007332722273	0.912007332722273	0.912007332722273	0.912007332722273	0.912007332722273	0.912007332722273	0.911304347826087	0.911304347826087	0.911304347826087	0.911304347826087	0.911304347826087	0.898550724637681	0.909390444810544	0.909390444810544	0.909390444810544	0.901626016260163	0.909390444810544	0.909390444810544	0.909390444810544	0.909390444810544	0.909390444810544	0.900728597449909	0.889256198347107	0.889256198347107	0.889256198347107	0.889256198347107	0.889256198347107	0.899311531841652	0.899311531841652	0.899311531841652	0.899311531841652	0.899311531841652	0.878836833602585	0.889256198347107	0.879352226720648	0.889256198347107	0.889256198347107	0.889256198347107	0.889256198347107	0.889256198347107	0.889256198347107	0.889256198347107	0.890052356020942	0.890052356020942	0.890052356020942	0.890052356020942	0.890052356020942	0.878836833602585	0.889256198347107	0.889256198347107	0.889256198347107	0.889256198347107	0.871279163314562	0.889256198347107	0.889256198347107	0.889256198347107	0.889256198347107	0.879722436391673	0.889676910953507	0.889676910953507	0.889676910953507	0.889676910953507	0.889676910953507	0.889676910953507	0.879350348027842	0.889676910953507	0.889676910953507	0.879722436391673	0.879722436391673	0.879722436391673	0.889676910953507	0.889676910953507	0.889676910953507	0.889676910953507	0.889676910953507	0.889676910953507	0.889676910953507	0.924256951102589	0.922867513611615	0.920240137221269	0.920240137221269	0.920240137221269	0.920240137221269	0.920240137221269	0.922867513611615	0.911304347826087	0.911304347826087	0.911304347826087	0.911304347826087	0.911304347826087	0.922867513611615	0.922867513611615	0.922867513611615	0.922867513611615	0.922867513611615	0.909390444810544	0.902733118971061	0.909390444810544	0.909390444810544	0.901626016260163	0.909390444810544	0.909390444810544	0.909390444810544	0.909390444810544	0.909390444810544	0.900728597449909	0.899311531841652	0.899311531841652	0.899311531841652	0.899311531841652	0.899311531841652	0.899262899262899	0.899262899262899	0.899262899262899	0.899262899262899	0.899262899262899	0.899262899262899	0.892885691446842	0.889245585874799	0.899262899262899	0.899262899262899	0.899262899262899	0.899262899262899	0.899262899262899	0.899262899262899	0.899262899262899	0.900605012964564	0.900605012964564	0.900605012964564	0.900605012964564	0.900605012964564	0.889676910953507	0.883756735950731	0.889676910953507	0.889676910953507	0.889676910953507	0.872503840245776	0.889676910953507	0.889676910953507	0.889676910953507	0.889676910953507	0.899262899262899	0.892885691446842	0.899262899262899	0.899262899262899	0.899262899262899	0.899262899262899	0.899262899262899	0.888353413654619	0.899262899262899	0.899262899262899	0.883756735950731	0.889676910953507	0.889676910953507	0.883756735950731	0.883756735950731	0.889676910953507	0.889676910953507	0.889676910953507	0.889676910953507	0.889676910953507	0.900728597449909	0.890052356020942	0.890052356020942	0.890052356020942	0.890052356020942	0.890052356020942	0.900605012964564	0.900605012964564	0.900605012964564	0.900605012964564	0.900605012964564	0.889676910953507	0.889676910953507	0.880216383307573	0.889676910953507	0.882490272373541	0.889676910953507	0.889676910953507	0.889676910953507	0.889676910953507	0.889676910953507	0.89045643153527	0.89045643153527	0.89045643153527	0.89045643153527	0.89045643153527	0.89045643153527	0.89045643153527	0.89045643153527	0.89045643153527	0.882882882882883	0.872374798061389	0.89045643153527	0.89045643153527	0.89045643153527	0.89045643153527	0.89045643153527	0.89045643153527	0.89045643153527	0.89045643153527	0.882882882882883	0.89045643153527	0.89045643153527	0.879576891781937	0.89045643153527	0.89045643153527	0.882490272373541	0.889676910953507	0.889676910953507	0.889676910953507	0.889676910953507	0.889676910953507	0.882490272373541	0.882490272373541	0.889676910953507	0.889676910953507	0.900728597449909	0.900728597449909	0.900728597449909	0.900728597449909	0.900728597449909	0.889256198347107	0.889256198347107	0.879352226720648	0.889256198347107	0.889256198347107	0.871279163314562	0.889256198347107	0.889256198347107	0.889256198347107	0.889256198347107	0.899262899262899	0.899262899262899	0.889245585874799	0.899262899262899	0.899262899262899	0.899262899262899	0.899262899262899	0.888353413654619	0.899262899262899	0.899262899262899	0.889676910953507	0.880216383307573	0.889676910953507	0.880216383307573	0.889676910953507	0.880216383307573	0.889676910953507	0.889676910953507	0.889676910953507	0.889676910953507	0.89045643153527	0.89045643153527	0.89045643153527	0.89045643153527	0.89045643153527	0.872374798061389	0.89045643153527	0.879576891781937	0.89045643153527	0.89045643153527	0.889676910953507	0.872503840245776	0.889676910953507	0.889676910953507	0.889676910953507	0.889676910953507	0.872503840245776	0.889676910953507	0.872503840245776	0.889676910953507	0.889676910953507	0.889676910953507	0.889676910953507	0.879350348027842	0.889676910953507	0.889676910953507	0.879350348027842	0.889676910953507	0.889676910953507	0.879350348027842	0.889676910953507	0.889676910953507	0.889676910953507	0.889676910953507	0.889676910953507
Sensitivity	0.829943043124491	0.80960130187144	0.827502034174125	0.898291293734744	0.898291293734744	0.898291293734744	0.898291293734744	0.898291293734744	0.829943043124491	0.829943043124491	0.829943043124491	0.829943043124491	0.829943043124491	0.829943043124491	0.829943043124491	0.784377542717657	0.855166802278275	0.855166802278275	0.855166802278275	0.855166802278275	0.855166802278275	0.87306753458096	0.87306753458096	0.87306753458096	0.87306753458096	0.87306753458096	0.908055329536208	0.913751017087063	0.898291293734744	0.898291293734744	0.898291293734744	0.898291293734744	0.898291293734744	0.898291293734744	0.898291293734744	0.898291293734744	0.80960130187144	0.784377542717657	0.855166802278275	0.855166802278275	0.855166802278275	0.855166802278275	0.855166802278275	0.80960130187144	0.80960130187144	0.80960130187144	0.80960130187144	0.80960130187144	0.80960130187144	0.852725793327909	0.852725793327909	0.852725793327909	0.852725793327909	0.852725793327909	0.908055329536208	0.898291293734744	0.898291293734744	0.898291293734744	0.902359641985354	0.898291293734744	0.898291293734744	0.898291293734744	0.898291293734744	0.898291293734744	0.804719283970708	0.875508543531326	0.875508543531326	0.875508543531326	0.875508543531326	0.875508543531326	0.850284784377543	0.850284784377543	0.850284784377543	0.850284784377543	0.850284784377543	0.885272579332791	0.875508543531326	0.883645240032547	0.875508543531326	0.875508543531326	0.875508543531326	0.875508543531326	0.875508543531326	0.875508543531326	0.875508543531326	0.829943043124491	0.829943043124491	0.829943043124491	0.829943043124491	0.829943043124491	0.885272579332791	0.875508543531326	0.875508543531326	0.875508543531326	0.875508543531326	0.881204231082181	0.875508543531326	0.875508543531326	0.875508543531326	0.875508543531326	0.92839707078926	0.918633034987795	0.918633034987795	0.918633034987795	0.918633034987795	0.918633034987795	0.918633034987795	0.925142392188771	0.918633034987795	0.918633034987795	0.92839707078926	0.92839707078926	0.92839707078926	0.918633034987795	0.918633034987795	0.918633034987795	0.918633034987795	0.918633034987795	0.918633034987795	0.918633034987795	0.784377542717657	0.827502034174125	0.87306753458096	0.87306753458096	0.87306753458096	0.87306753458096	0.87306753458096	0.827502034174125	0.852725793327909	0.852725793327909	0.852725793327909	0.852725793327909	0.852725793327909	0.827502034174125	0.827502034174125	0.827502034174125	0.827502034174125	0.827502034174125	0.898291293734744	0.913751017087063	0.898291293734744	0.898291293734744	0.902359641985354	0.898291293734744	0.898291293734744	0.898291293734744	0.898291293734744	0.898291293734744	0.804719283970708	0.850284784377543	0.850284784377543	0.850284784377543	0.850284784377543	0.850284784377543	0.893409275834011	0.893409275834011	0.893409275834011	0.893409275834011	0.893409275834011	0.893409275834011	0.90886899918633	0.901545972335232	0.893409275834011	0.893409275834011	0.893409275834011	0.893409275834011	0.893409275834011	0.893409275834011	0.893409275834011	0.847843775427177	0.847843775427177	0.847843775427177	0.847843775427177	0.847843775427177	0.918633034987795	0.934092758340114	0.918633034987795	0.918633034987795	0.918633034987795	0.924328722538649	0.918633034987795	0.918633034987795	0.918633034987795	0.918633034987795	0.893409275834011	0.90886899918633	0.893409275834011	0.893409275834011	0.893409275834011	0.893409275834011	0.893409275834011	0.899918633034988	0.893409275834011	0.893409275834011	0.934092758340114	0.918633034987795	0.918633034987795	0.934092758340114	0.934092758340114	0.918633034987795	0.918633034987795	0.918633034987795	0.918633034987795	0.918633034987795	0.804719283970708	0.829943043124491	0.829943043124491	0.829943043124491	0.829943043124491	0.829943043124491	0.847843775427177	0.847843775427177	0.847843775427177	0.847843775427177	0.847843775427177	0.918633034987795	0.918633034987795	0.926769731489015	0.918633034987795	0.922701383238405	0.918633034987795	0.918633034987795	0.918633034987795	0.918633034987795	0.918633034987795	0.87306753458096	0.87306753458096	0.87306753458096	0.87306753458096	0.87306753458096	0.87306753458096	0.87306753458096	0.87306753458096	0.87306753458096	0.87713588283157	0.878763222131814	0.87306753458096	0.87306753458096	0.87306753458096	0.87306753458096	0.87306753458096	0.87306753458096	0.87306753458096	0.87306753458096	0.87713588283157	0.87306753458096	0.87306753458096	0.879576891781937	0.87306753458096	0.87306753458096	0.922701383238405	0.918633034987795	0.918633034987795	0.918633034987795	0.918633034987795	0.918633034987795	0.922701383238405	0.922701383238405	0.918633034987795	0.918633034987795	0.804719283970708	0.804719283970708	0.804719283970708	0.804719283970708	0.804719283970708	0.875508543531326	0.875508543531326	0.883645240032547	0.875508543531326	0.875508543531326	0.881204231082181	0.875508543531326	0.875508543531326	0.875508543531326	0.875508543531326	0.893409275834011	0.893409275834011	0.901545972335232	0.893409275834011	0.893409275834011	0.893409275834011	0.893409275834011	0.899918633034988	0.893409275834011	0.893409275834011	0.918633034987795	0.926769731489015	0.918633034987795	0.926769731489015	0.918633034987795	0.926769731489015	0.918633034987795	0.918633034987795	0.918633034987795	0.918633034987795	0.87306753458096	0.87306753458096	0.87306753458096	0.87306753458096	0.87306753458096	0.878763222131814	0.87306753458096	0.879576891781937	0.87306753458096	0.87306753458096	0.918633034987795	0.924328722538649	0.918633034987795	0.918633034987795	0.918633034987795	0.918633034987795	0.924328722538649	0.918633034987795	0.924328722538649	0.918633034987795	0.918633034987795	0.918633034987795	0.918633034987795	0.925142392188771	0.918633034987795	0.918633034987795	0.925142392188771	0.918633034987795	0.918633034987795	0.925142392188771	0.918633034987795	0.918633034987795	0.918633034987795	0.918633034987795	0.918633034987795
Specificity	0.930511182108626	0.92332268370607	0.932108626198083	0.912140575079872	0.912140575079872	0.912140575079872	0.912140575079872	0.912140575079872	0.930511182108626	0.930511182108626	0.930511182108626	0.930511182108626	0.930511182108626	0.930511182108626	0.930511182108626	0.936900958466454	0.916932907348243	0.916932907348243	0.916932907348243	0.916932907348243	0.916932907348243	0.925718849840256	0.925718849840256	0.925718849840256	0.925718849840256	0.925718849840256	0.899361022364217	0.903354632587859	0.912140575079872	0.912140575079872	0.912140575079872	0.912140575079872	0.912140575079872	0.912140575079872	0.912140575079872	0.912140575079872	0.92332268370607	0.936900958466454	0.916932907348243	0.916932907348243	0.916932907348243	0.916932907348243	0.916932907348243	0.92332268370607	0.92332268370607	0.92332268370607	0.92332268370607	0.92332268370607	0.92332268370607	0.9185303514377	0.9185303514377	0.9185303514377	0.9185303514377	0.9185303514377	0.899361022364217	0.912140575079872	0.912140575079872	0.912140575079872	0.903354632587859	0.912140575079872	0.912140575079872	0.912140575079872	0.912140575079872	0.912140575079872	0.912939297124601	0.89297124600639	0.89297124600639	0.89297124600639	0.89297124600639	0.89297124600639	0.906549520766773	0.906549520766773	0.906549520766773	0.906549520766773	0.906549520766773	0.880191693290735	0.89297124600639	0.880990415335463	0.89297124600639	0.89297124600639	0.89297124600639	0.89297124600639	0.89297124600639	0.89297124600639	0.89297124600639	0.899361022364217	0.899361022364217	0.899361022364217	0.899361022364217	0.899361022364217	0.880191693290735	0.89297124600639	0.89297124600639	0.89297124600639	0.89297124600639	0.87220447284345	0.89297124600639	0.89297124600639	0.89297124600639	0.89297124600639	0.875399361022364	0.888178913738019	0.888178913738019	0.888178913738019	0.888178913738019	0.888178913738019	0.888178913738019	0.875399361022364	0.888178913738019	0.888178913738019	0.875399361022364	0.875399361022364	0.875399361022364	0.888178913738019	0.888178913738019	0.888178913738019	0.888178913738019	0.888178913738019	0.888178913738019	0.888178913738019	0.936900958466454	0.932108626198083	0.925718849840256	0.925718849840256	0.925718849840256	0.925718849840256	0.925718849840256	0.932108626198083	0.9185303514377	0.9185303514377	0.9185303514377	0.9185303514377	0.9185303514377	0.932108626198083	0.932108626198083	0.932108626198083	0.932108626198083	0.932108626198083	0.912140575079872	0.903354632587859	0.912140575079872	0.912140575079872	0.903354632587859	0.912140575079872	0.912140575079872	0.912140575079872	0.912140575079872	0.912140575079872	0.912939297124601	0.906549520766773	0.906549520766773	0.906549520766773	0.906549520766773	0.906549520766773	0.901757188498403	0.901757188498403	0.901757188498403	0.901757188498403	0.901757188498403	0.901757188498403	0.89297124600639	0.889776357827476	0.901757188498403	0.901757188498403	0.901757188498403	0.901757188498403	0.901757188498403	0.901757188498403	0.901757188498403	0.90814696485623	0.90814696485623	0.90814696485623	0.90814696485623	0.90814696485623	0.888178913738019	0.879392971246006	0.888178913738019	0.888178913738019	0.888178913738019	0.86741214057508	0.888178913738019	0.888178913738019	0.888178913738019	0.888178913738019	0.901757188498403	0.89297124600639	0.901757188498403	0.901757188498403	0.901757188498403	0.901757188498403	0.901757188498403	0.888977635782748	0.901757188498403	0.901757188498403	0.879392971246006	0.888178913738019	0.888178913738019	0.879392971246006	0.879392971246006	0.888178913738019	0.888178913738019	0.888178913738019	0.888178913738019	0.888178913738019	0.912939297124601	0.899361022364217	0.899361022364217	0.899361022364217	0.899361022364217	0.899361022364217	0.90814696485623	0.90814696485623	0.90814696485623	0.90814696485623	0.90814696485623	0.888178913738019	0.888178913738019	0.876198083067093	0.888178913738019	0.879392971246006	0.888178913738019	0.888178913738019	0.888178913738019	0.888178913738019	0.888178913738019	0.894568690095847	0.894568690095847	0.894568690095847	0.894568690095847	0.894568690095847	0.894568690095847	0.894568690095847	0.894568690095847	0.894568690095847	0.885782747603834	0.873801916932907	0.894568690095847	0.894568690095847	0.894568690095847	0.894568690095847	0.894568690095847	0.894568690095847	0.894568690095847	0.894568690095847	0.885782747603834	0.894568690095847	0.894568690095847	0.881789137380192	0.894568690095847	0.894568690095847	0.879392971246006	0.888178913738019	0.888178913738019	0.888178913738019	0.888178913738019	0.888178913738019	0.879392971246006	0.879392971246006	0.888178913738019	0.888178913738019	0.912939297124601	0.912939297124601	0.912939297124601	0.912939297124601	0.912939297124601	0.89297124600639	0.89297124600639	0.880990415335463	0.89297124600639	0.89297124600639	0.87220447284345	0.89297124600639	0.89297124600639	0.89297124600639	0.89297124600639	0.901757188498403	0.901757188498403	0.889776357827476	0.901757188498403	0.901757188498403	0.901757188498403	0.901757188498403	0.888977635782748	0.901757188498403	0.901757188498403	0.888178913738019	0.876198083067093	0.888178913738019	0.876198083067093	0.888178913738019	0.876198083067093	0.888178913738019	0.888178913738019	0.888178913738019	0.888178913738019	0.894568690095847	0.894568690095847	0.894568690095847	0.894568690095847	0.894568690095847	0.873801916932907	0.894568690095847	0.881789137380192	0.894568690095847	0.894568690095847	0.888178913738019	0.86741214057508	0.888178913738019	0.888178913738019	0.888178913738019	0.888178913738019	0.86741214057508	0.888178913738019	0.86741214057508	0.888178913738019	0.888178913738019	0.888178913738019	0.888178913738019	0.875399361022364	0.888178913738019	0.888178913738019	0.875399361022364	0.888178913738019	0.888178913738019	0.875399361022364	0.888178913738019	0.888178913738019	0.888178913738019	0.888178913738019	0.888178913738019
AUC	0.880227112616559	0.866461992788755	0.879805330186104	0.905215934407308	0.905215934407308	0.905215934407308	0.905215934407308	0.905215934407308	0.880227112616559	0.880227112616559	0.880227112616559	0.880227112616559	0.880227112616559	0.880227112616559	0.880227112616559	0.860639250592055	0.886049854813259	0.886049854813259	0.886049854813259	0.886049854813259	0.886049854813259	0.899393192210608	0.899393192210608	0.899393192210608	0.899393192210608	0.899393192210608	0.903708175950213	0.908552824837461	0.905215934407308	0.905215934407308	0.905215934407308	0.905215934407308	0.905215934407308	0.905215934407308	0.905215934407308	0.905215934407308	0.866461992788755	0.860639250592055	0.886049854813259	0.886049854813259	0.886049854813259	0.886049854813259	0.886049854813259	0.866461992788755	0.866461992788755	0.866461992788755	0.866461992788755	0.866461992788755	0.866461992788755	0.885628072382804	0.885628072382804	0.885628072382804	0.885628072382804	0.885628072382804	0.903708175950213	0.905215934407308	0.905215934407308	0.905215934407308	0.902857137286607	0.905215934407308	0.905215934407308	0.905215934407308	0.905215934407308	0.905215934407308	0.858829290547654	0.884239894768858	0.884239894768858	0.884239894768858	0.884239894768858	0.884239894768858	0.878417152572158	0.878417152572158	0.878417152572158	0.878417152572158	0.878417152572158	0.882732136311763	0.884239894768858	0.882317827684005	0.884239894768858	0.884239894768858	0.884239894768858	0.884239894768858	0.884239894768858	0.884239894768858	0.884239894768858	0.864652032744354	0.864652032744354	0.864652032744354	0.864652032744354	0.864652032744354	0.882732136311763	0.884239894768858	0.884239894768858	0.884239894768858	0.884239894768858	0.876704351962815	0.884239894768858	0.884239894768858	0.884239894768858	0.884239894768858	0.901898215905812	0.903405974362907	0.903405974362907	0.903405974362907	0.903405974362907	0.903405974362907	0.903405974362907	0.900270876605568	0.903405974362907	0.903405974362907	0.901898215905812	0.901898215905812	0.901898215905812	0.903405974362907	0.903405974362907	0.903405974362907	0.903405974362907	0.903405974362907	0.903405974362907	0.903405974362907	0.860639250592055	0.879805330186104	0.899393192210608	0.899393192210608	0.899393192210608	0.899393192210608	0.899393192210608	0.879805330186104	0.885628072382804	0.885628072382804	0.885628072382804	0.885628072382804	0.885628072382804	0.879805330186104	0.879805330186104	0.879805330186104	0.879805330186104	0.879805330186104	0.905215934407308	0.908552824837461	0.905215934407308	0.905215934407308	0.902857137286607	0.905215934407308	0.905215934407308	0.905215934407308	0.905215934407308	0.905215934407308	0.858829290547654	0.878417152572158	0.878417152572158	0.878417152572158	0.878417152572158	0.878417152572158	0.897583232166207	0.897583232166207	0.897583232166207	0.897583232166207	0.897583232166207	0.897583232166207	0.90092012259636	0.895661165081354	0.897583232166207	0.897583232166207	0.897583232166207	0.897583232166207	0.897583232166207	0.897583232166207	0.897583232166207	0.877995370141703	0.877995370141703	0.877995370141703	0.877995370141703	0.877995370141703	0.903405974362907	0.90674286479306	0.903405974362907	0.903405974362907	0.903405974362907	0.895870431556865	0.903405974362907	0.903405974362907	0.903405974362907	0.903405974362907	0.897583232166207	0.90092012259636	0.897583232166207	0.897583232166207	0.897583232166207	0.897583232166207	0.897583232166207	0.894448134408868	0.897583232166207	0.897583232166207	0.90674286479306	0.903405974362907	0.903405974362907	0.90674286479306	0.90674286479306	0.903405974362907	0.903405974362907	0.903405974362907	0.903405974362907	0.903405974362907	0.858829290547654	0.864652032744354	0.864652032744354	0.864652032744354	0.864652032744354	0.864652032744354	0.877995370141703	0.877995370141703	0.877995370141703	0.877995370141703	0.877995370141703	0.903405974362907	0.903405974362907	0.901483907278054	0.903405974362907	0.901047177242206	0.903405974362907	0.903405974362907	0.903405974362907	0.903405974362907	0.903405974362907	0.883818112338403	0.883818112338403	0.883818112338403	0.883818112338403	0.883818112338403	0.883818112338403	0.883818112338403	0.883818112338403	0.883818112338403	0.881459315217702	0.876282569532361	0.883818112338403	0.883818112338403	0.883818112338403	0.883818112338403	0.883818112338403	0.883818112338403	0.883818112338403	0.883818112338403	0.881459315217702	0.883818112338403	0.883818112338403	0.880683014581064	0.883818112338403	0.883818112338403	0.901047177242206	0.903405974362907	0.903405974362907	0.903405974362907	0.903405974362907	0.903405974362907	0.901047177242206	0.901047177242206	0.903405974362907	0.903405974362907	0.858829290547654	0.858829290547654	0.858829290547654	0.858829290547654	0.858829290547654	0.884239894768858	0.884239894768858	0.882317827684005	0.884239894768858	0.884239894768858	0.876704351962815	0.884239894768858	0.884239894768858	0.884239894768858	0.884239894768858	0.897583232166207	0.897583232166207	0.895661165081354	0.897583232166207	0.897583232166207	0.897583232166207	0.897583232166207	0.894448134408868	0.897583232166207	0.897583232166207	0.903405974362907	0.901483907278054	0.903405974362907	0.901483907278054	0.903405974362907	0.901483907278054	0.903405974362907	0.903405974362907	0.903405974362907	0.903405974362907	0.883818112338403	0.883818112338403	0.883818112338403	0.883818112338403	0.883818112338403	0.876282569532361	0.883818112338403	0.880683014581064	0.883818112338403	0.883818112338403	0.903405974362907	0.895870431556865	0.903405974362907	0.903405974362907	0.903405974362907	0.903405974362907	0.895870431556865	0.903405974362907	0.895870431556865	0.903405974362907	0.903405974362907	0.903405974362907	0.903405974362907	0.900270876605568	0.903405974362907	0.903405974362907	0.900270876605568	0.903405974362907	0.903405974362907	0.900270876605568	0.903405974362907	0.903405974362907	0.903405974362907	0.903405974362907	0.903405974362907
