## Supplementary for "Novel Large Empirical Study of Deep Transfer Learning for COVID-19 Classification Based on CT and X-Ray Images": 11c6_results.csv

	ConvNeXt&EfficientNetV2&&ConvNeXt&DenseNet121&&ConvNeXt&ResNet34&&EfficientNetV2&DenseNet121&&EfficientNetV2&ResNet34&&DenseNet121&ResNet34	ConvNeXt&EfficientNetV2&&ConvNeXt&DenseNet121&&ConvNeXt&ResNet34&&EfficientNetV2&DenseNet121&&EfficientNetV2&ResNet34&&ConvNeXt&EfficientNetV2&DenseNet121	ConvNeXt&EfficientNetV2&&ConvNeXt&DenseNet121&&ConvNeXt&ResNet34&&EfficientNetV2&DenseNet121&&EfficientNetV2&ResNet34&&ConvNeXt&EfficientNetV2&ResNet34	ConvNeXt&EfficientNetV2&&ConvNeXt&DenseNet121&&ConvNeXt&ResNet34&&EfficientNetV2&DenseNet121&&EfficientNetV2&ResNet34&&ConvNeXt&DenseNet121&ResNet34	ConvNeXt&EfficientNetV2&&ConvNeXt&DenseNet121&&ConvNeXt&ResNet34&&EfficientNetV2&DenseNet121&&EfficientNetV2&ResNet34&&EfficientNetV2&DenseNet121&ResNet34	ConvNeXt&EfficientNetV2&&ConvNeXt&DenseNet121&&ConvNeXt&ResNet34&&EfficientNetV2&DenseNet121&&EfficientNetV2&ResNet34&&ConvNeXt&EfficientNetV2&DenseNet121&ResNet34	ConvNeXt&EfficientNetV2&&ConvNeXt&DenseNet121&&ConvNeXt&ResNet34&&EfficientNetV2&DenseNet121&&DenseNet121&ResNet34&&ConvNeXt&EfficientNetV2&DenseNet121	ConvNeXt&EfficientNetV2&&ConvNeXt&DenseNet121&&ConvNeXt&ResNet34&&EfficientNetV2&DenseNet121&&DenseNet121&ResNet34&&ConvNeXt&EfficientNetV2&ResNet34	ConvNeXt&EfficientNetV2&&ConvNeXt&DenseNet121&&ConvNeXt&ResNet34&&EfficientNetV2&DenseNet121&&DenseNet121&ResNet34&&ConvNeXt&DenseNet121&ResNet34	ConvNeXt&EfficientNetV2&&ConvNeXt&DenseNet121&&ConvNeXt&ResNet34&&EfficientNetV2&DenseNet121&&DenseNet121&ResNet34&&EfficientNetV2&DenseNet121&ResNet34	ConvNeXt&EfficientNetV2&&ConvNeXt&DenseNet121&&ConvNeXt&ResNet34&&EfficientNetV2&DenseNet121&&DenseNet121&ResNet34&&ConvNeXt&EfficientNetV2&DenseNet121&ResNet34	ConvNeXt&EfficientNetV2&&ConvNeXt&DenseNet121&&ConvNeXt&ResNet34&&EfficientNetV2&DenseNet121&&ConvNeXt&EfficientNetV2&DenseNet121&&ConvNeXt&EfficientNetV2&ResNet34	ConvNeXt&EfficientNetV2&&ConvNeXt&DenseNet121&&ConvNeXt&ResNet34&&EfficientNetV2&DenseNet121&&ConvNeXt&EfficientNetV2&DenseNet121&&ConvNeXt&DenseNet121&ResNet34	ConvNeXt&EfficientNetV2&&ConvNeXt&DenseNet121&&ConvNeXt&ResNet34&&EfficientNetV2&DenseNet121&&ConvNeXt&EfficientNetV2&DenseNet121&&EfficientNetV2&DenseNet121&ResNet34	ConvNeXt&EfficientNetV2&&ConvNeXt&DenseNet121&&ConvNeXt&ResNet34&&EfficientNetV2&DenseNet121&&ConvNeXt&EfficientNetV2&DenseNet121&&ConvNeXt&EfficientNetV2&DenseNet121&ResNet34	ConvNeXt&EfficientNetV2&&ConvNeXt&DenseNet121&&ConvNeXt&ResNet34&&EfficientNetV2&DenseNet121&&ConvNeXt&EfficientNetV2&ResNet34&&ConvNeXt&DenseNet121&ResNet34	ConvNeXt&EfficientNetV2&&ConvNeXt&DenseNet121&&ConvNeXt&ResNet34&&EfficientNetV2&DenseNet121&&ConvNeXt&EfficientNetV2&ResNet34&&EfficientNetV2&DenseNet121&ResNet34	ConvNeXt&EfficientNetV2&&ConvNeXt&DenseNet121&&ConvNeXt&ResNet34&&EfficientNetV2&DenseNet121&&ConvNeXt&EfficientNetV2&ResNet34&&ConvNeXt&EfficientNetV2&DenseNet121&ResNet34	ConvNeXt&EfficientNetV2&&ConvNeXt&DenseNet121&&ConvNeXt&ResNet34&&EfficientNetV2&DenseNet121&&ConvNeXt&DenseNet121&ResNet34&&EfficientNetV2&DenseNet121&ResNet34	ConvNeXt&EfficientNetV2&&ConvNeXt&DenseNet121&&ConvNeXt&ResNet34&&EfficientNetV2&DenseNet121&&ConvNeXt&DenseNet121&ResNet34&&ConvNeXt&EfficientNetV2&DenseNet121&ResNet34	ConvNeXt&EfficientNetV2&&ConvNeXt&DenseNet121&&ConvNeXt&ResNet34&&EfficientNetV2&DenseNet121&&EfficientNetV2&DenseNet121&ResNet34&&ConvNeXt&EfficientNetV2&DenseNet121&ResNet34	ConvNeXt&EfficientNetV2&&ConvNeXt&DenseNet121&&ConvNeXt&ResNet34&&EfficientNetV2&ResNet34&&DenseNet121&ResNet34&&ConvNeXt&EfficientNetV2&DenseNet121	ConvNeXt&EfficientNetV2&&ConvNeXt&DenseNet121&&ConvNeXt&ResNet34&&EfficientNetV2&ResNet34&&DenseNet121&ResNet34&&ConvNeXt&EfficientNetV2&ResNet34	ConvNeXt&EfficientNetV2&&ConvNeXt&DenseNet121&&ConvNeXt&ResNet34&&EfficientNetV2&ResNet34&&DenseNet121&ResNet34&&ConvNeXt&DenseNet121&ResNet34	ConvNeXt&EfficientNetV2&&ConvNeXt&DenseNet121&&ConvNeXt&ResNet34&&EfficientNetV2&ResNet34&&DenseNet121&ResNet34&&EfficientNetV2&DenseNet121&ResNet34	ConvNeXt&EfficientNetV2&&ConvNeXt&DenseNet121&&ConvNeXt&ResNet34&&EfficientNetV2&ResNet34&&DenseNet121&ResNet34&&ConvNeXt&EfficientNetV2&DenseNet121&ResNet34	ConvNeXt&EfficientNetV2&&ConvNeXt&DenseNet121&&ConvNeXt&ResNet34&&EfficientNetV2&ResNet34&&ConvNeXt&EfficientNetV2&DenseNet121&&ConvNeXt&EfficientNetV2&ResNet34	ConvNeXt&EfficientNetV2&&ConvNeXt&DenseNet121&&ConvNeXt&ResNet34&&EfficientNetV2&ResNet34&&ConvNeXt&EfficientNetV2&DenseNet121&&ConvNeXt&DenseNet121&ResNet34	ConvNeXt&EfficientNetV2&&ConvNeXt&DenseNet121&&ConvNeXt&ResNet34&&EfficientNetV2&ResNet34&&ConvNeXt&EfficientNetV2&DenseNet121&&EfficientNetV2&DenseNet121&ResNet34	ConvNeXt&EfficientNetV2&&ConvNeXt&DenseNet121&&ConvNeXt&ResNet34&&EfficientNetV2&ResNet34&&ConvNeXt&EfficientNetV2&DenseNet121&&ConvNeXt&EfficientNetV2&DenseNet121&ResNet34	ConvNeXt&EfficientNetV2&&ConvNeXt&DenseNet121&&ConvNeXt&ResNet34&&EfficientNetV2&ResNet34&&ConvNeXt&EfficientNetV2&ResNet34&&ConvNeXt&DenseNet121&ResNet34	ConvNeXt&EfficientNetV2&&ConvNeXt&DenseNet121&&ConvNeXt&ResNet34&&EfficientNetV2&ResNet34&&ConvNeXt&EfficientNetV2&ResNet34&&EfficientNetV2&DenseNet121&ResNet34	ConvNeXt&EfficientNetV2&&ConvNeXt&DenseNet121&&ConvNeXt&ResNet34&&EfficientNetV2&ResNet34&&ConvNeXt&EfficientNetV2&ResNet34&&ConvNeXt&EfficientNetV2&DenseNet121&ResNet34	ConvNeXt&EfficientNetV2&&ConvNeXt&DenseNet121&&ConvNeXt&ResNet34&&EfficientNetV2&ResNet34&&ConvNeXt&DenseNet121&ResNet34&&EfficientNetV2&DenseNet121&ResNet34	ConvNeXt&EfficientNetV2&&ConvNeXt&DenseNet121&&ConvNeXt&ResNet34&&EfficientNetV2&ResNet34&&ConvNeXt&DenseNet121&ResNet34&&ConvNeXt&EfficientNetV2&DenseNet121&ResNet34	ConvNeXt&EfficientNetV2&&ConvNeXt&DenseNet121&&ConvNeXt&ResNet34&&EfficientNetV2&ResNet34&&EfficientNetV2&DenseNet121&ResNet34&&ConvNeXt&EfficientNetV2&DenseNet121&ResNet34	ConvNeXt&EfficientNetV2&&ConvNeXt&DenseNet121&&ConvNeXt&ResNet34&&DenseNet121&ResNet34&&ConvNeXt&EfficientNetV2&DenseNet121&&ConvNeXt&EfficientNetV2&ResNet34	ConvNeXt&EfficientNetV2&&ConvNeXt&DenseNet121&&ConvNeXt&ResNet34&&DenseNet121&ResNet34&&ConvNeXt&EfficientNetV2&DenseNet121&&ConvNeXt&DenseNet121&ResNet34	ConvNeXt&EfficientNetV2&&ConvNeXt&DenseNet121&&ConvNeXt&ResNet34&&DenseNet121&ResNet34&&ConvNeXt&EfficientNetV2&DenseNet121&&EfficientNetV2&DenseNet121&ResNet34	ConvNeXt&EfficientNetV2&&ConvNeXt&DenseNet121&&ConvNeXt&ResNet34&&DenseNet121&ResNet34&&ConvNeXt&EfficientNetV2&DenseNet121&&ConvNeXt&EfficientNetV2&DenseNet121&ResNet34	ConvNeXt&EfficientNetV2&&ConvNeXt&DenseNet121&&ConvNeXt&ResNet34&&DenseNet121&ResNet34&&ConvNeXt&EfficientNetV2&ResNet34&&ConvNeXt&DenseNet121&ResNet34	ConvNeXt&EfficientNetV2&&ConvNeXt&DenseNet121&&ConvNeXt&ResNet34&&DenseNet121&ResNet34&&ConvNeXt&EfficientNetV2&ResNet34&&EfficientNetV2&DenseNet121&ResNet34	ConvNeXt&EfficientNetV2&&ConvNeXt&DenseNet121&&ConvNeXt&ResNet34&&DenseNet121&ResNet34&&ConvNeXt&EfficientNetV2&ResNet34&&ConvNeXt&EfficientNetV2&DenseNet121&ResNet34	ConvNeXt&EfficientNetV2&&ConvNeXt&DenseNet121&&ConvNeXt&ResNet34&&DenseNet121&ResNet34&&ConvNeXt&DenseNet121&ResNet34&&EfficientNetV2&DenseNet121&ResNet34	ConvNeXt&EfficientNetV2&&ConvNeXt&DenseNet121&&ConvNeXt&ResNet34&&DenseNet121&ResNet34&&ConvNeXt&DenseNet121&ResNet34&&ConvNeXt&EfficientNetV2&DenseNet121&ResNet34	ConvNeXt&EfficientNetV2&&ConvNeXt&DenseNet121&&ConvNeXt&ResNet34&&DenseNet121&ResNet34&&EfficientNetV2&DenseNet121&ResNet34&&ConvNeXt&EfficientNetV2&DenseNet121&ResNet34	ConvNeXt&EfficientNetV2&&ConvNeXt&DenseNet121&&ConvNeXt&ResNet34&&ConvNeXt&EfficientNetV2&DenseNet121&&ConvNeXt&EfficientNetV2&ResNet34&&ConvNeXt&DenseNet121&ResNet34	ConvNeXt&EfficientNetV2&&ConvNeXt&DenseNet121&&ConvNeXt&ResNet34&&ConvNeXt&EfficientNetV2&DenseNet121&&ConvNeXt&EfficientNetV2&ResNet34&&EfficientNetV2&DenseNet121&ResNet34	ConvNeXt&EfficientNetV2&&ConvNeXt&DenseNet121&&ConvNeXt&ResNet34&&ConvNeXt&EfficientNetV2&DenseNet121&&ConvNeXt&EfficientNetV2&ResNet34&&ConvNeXt&EfficientNetV2&DenseNet121&ResNet34	ConvNeXt&EfficientNetV2&&ConvNeXt&DenseNet121&&ConvNeXt&ResNet34&&ConvNeXt&EfficientNetV2&DenseNet121&&ConvNeXt&DenseNet121&ResNet34&&EfficientNetV2&DenseNet121&ResNet34	ConvNeXt&EfficientNetV2&&ConvNeXt&DenseNet121&&ConvNeXt&ResNet34&&ConvNeXt&EfficientNetV2&DenseNet121&&ConvNeXt&DenseNet121&ResNet34&&ConvNeXt&EfficientNetV2&DenseNet121&ResNet34	ConvNeXt&EfficientNetV2&&ConvNeXt&DenseNet121&&ConvNeXt&ResNet34&&ConvNeXt&EfficientNetV2&DenseNet121&&EfficientNetV2&DenseNet121&ResNet34&&ConvNeXt&EfficientNetV2&DenseNet121&ResNet34	ConvNeXt&EfficientNetV2&&ConvNeXt&DenseNet121&&ConvNeXt&ResNet34&&ConvNeXt&EfficientNetV2&ResNet34&&ConvNeXt&DenseNet121&ResNet34&&EfficientNetV2&DenseNet121&ResNet34	ConvNeXt&EfficientNetV2&&ConvNeXt&DenseNet121&&ConvNeXt&ResNet34&&ConvNeXt&EfficientNetV2&ResNet34&&ConvNeXt&DenseNet121&ResNet34&&ConvNeXt&EfficientNetV2&DenseNet121&ResNet34	ConvNeXt&EfficientNetV2&&ConvNeXt&DenseNet121&&ConvNeXt&ResNet34&&ConvNeXt&EfficientNetV2&ResNet34&&EfficientNetV2&DenseNet121&ResNet34&&ConvNeXt&EfficientNetV2&DenseNet121&ResNet34	ConvNeXt&EfficientNetV2&&ConvNeXt&DenseNet121&&ConvNeXt&ResNet34&&ConvNeXt&DenseNet121&ResNet34&&EfficientNetV2&DenseNet121&ResNet34&&ConvNeXt&EfficientNetV2&DenseNet121&ResNet34	ConvNeXt&EfficientNetV2&&ConvNeXt&DenseNet121&&EfficientNetV2&DenseNet121&&EfficientNetV2&ResNet34&&DenseNet121&ResNet34&&ConvNeXt&EfficientNetV2&DenseNet121	ConvNeXt&EfficientNetV2&&ConvNeXt&DenseNet121&&EfficientNetV2&DenseNet121&&EfficientNetV2&ResNet34&&DenseNet121&ResNet34&&ConvNeXt&EfficientNetV2&ResNet34	ConvNeXt&EfficientNetV2&&ConvNeXt&DenseNet121&&EfficientNetV2&DenseNet121&&EfficientNetV2&ResNet34&&DenseNet121&ResNet34&&ConvNeXt&DenseNet121&ResNet34	ConvNeXt&EfficientNetV2&&ConvNeXt&DenseNet121&&EfficientNetV2&DenseNet121&&EfficientNetV2&ResNet34&&DenseNet121&ResNet34&&EfficientNetV2&DenseNet121&ResNet34	ConvNeXt&EfficientNetV2&&ConvNeXt&DenseNet121&&EfficientNetV2&DenseNet121&&EfficientNetV2&ResNet34&&DenseNet121&ResNet34&&ConvNeXt&EfficientNetV2&DenseNet121&ResNet34	ConvNeXt&EfficientNetV2&&ConvNeXt&DenseNet121&&EfficientNetV2&DenseNet121&&EfficientNetV2&ResNet34&&ConvNeXt&EfficientNetV2&DenseNet121&&ConvNeXt&EfficientNetV2&ResNet34	ConvNeXt&EfficientNetV2&&ConvNeXt&DenseNet121&&EfficientNetV2&DenseNet121&&EfficientNetV2&ResNet34&&ConvNeXt&EfficientNetV2&DenseNet121&&ConvNeXt&DenseNet121&ResNet34	ConvNeXt&EfficientNetV2&&ConvNeXt&DenseNet121&&EfficientNetV2&DenseNet121&&EfficientNetV2&ResNet34&&ConvNeXt&EfficientNetV2&DenseNet121&&EfficientNetV2&DenseNet121&ResNet34	ConvNeXt&EfficientNetV2&&ConvNeXt&DenseNet121&&EfficientNetV2&DenseNet121&&EfficientNetV2&ResNet34&&ConvNeXt&EfficientNetV2&DenseNet121&&ConvNeXt&EfficientNetV2&DenseNet121&ResNet34	ConvNeXt&EfficientNetV2&&ConvNeXt&DenseNet121&&EfficientNetV2&DenseNet121&&EfficientNetV2&ResNet34&&ConvNeXt&EfficientNetV2&ResNet34&&ConvNeXt&DenseNet121&ResNet34	ConvNeXt&EfficientNetV2&&ConvNeXt&DenseNet121&&EfficientNetV2&DenseNet121&&EfficientNetV2&ResNet34&&ConvNeXt&EfficientNetV2&ResNet34&&EfficientNetV2&DenseNet121&ResNet34	ConvNeXt&EfficientNetV2&&ConvNeXt&DenseNet121&&EfficientNetV2&DenseNet121&&EfficientNetV2&ResNet34&&ConvNeXt&EfficientNetV2&ResNet34&&ConvNeXt&EfficientNetV2&DenseNet121&ResNet34	ConvNeXt&EfficientNetV2&&ConvNeXt&DenseNet121&&EfficientNetV2&DenseNet121&&EfficientNetV2&ResNet34&&ConvNeXt&DenseNet121&ResNet34&&EfficientNetV2&DenseNet121&ResNet34	ConvNeXt&EfficientNetV2&&ConvNeXt&DenseNet121&&EfficientNetV2&DenseNet121&&EfficientNetV2&ResNet34&&ConvNeXt&DenseNet121&ResNet34&&ConvNeXt&EfficientNetV2&DenseNet121&ResNet34	ConvNeXt&EfficientNetV2&&ConvNeXt&DenseNet121&&EfficientNetV2&DenseNet121&&EfficientNetV2&ResNet34&&EfficientNetV2&DenseNet121&ResNet34&&ConvNeXt&EfficientNetV2&DenseNet121&ResNet34	ConvNeXt&EfficientNetV2&&ConvNeXt&DenseNet121&&EfficientNetV2&DenseNet121&&DenseNet121&ResNet34&&ConvNeXt&EfficientNetV2&DenseNet121&&ConvNeXt&EfficientNetV2&ResNet34	ConvNeXt&EfficientNetV2&&ConvNeXt&DenseNet121&&EfficientNetV2&DenseNet121&&DenseNet121&ResNet34&&ConvNeXt&EfficientNetV2&DenseNet121&&ConvNeXt&DenseNet121&ResNet34	ConvNeXt&EfficientNetV2&&ConvNeXt&DenseNet121&&EfficientNetV2&DenseNet121&&DenseNet121&ResNet34&&ConvNeXt&EfficientNetV2&DenseNet121&&EfficientNetV2&DenseNet121&ResNet34	ConvNeXt&EfficientNetV2&&ConvNeXt&DenseNet121&&EfficientNetV2&DenseNet121&&DenseNet121&ResNet34&&ConvNeXt&EfficientNetV2&DenseNet121&&ConvNeXt&EfficientNetV2&DenseNet121&ResNet34	ConvNeXt&EfficientNetV2&&ConvNeXt&DenseNet121&&EfficientNetV2&DenseNet121&&DenseNet121&ResNet34&&ConvNeXt&EfficientNetV2&ResNet34&&ConvNeXt&DenseNet121&ResNet34	ConvNeXt&EfficientNetV2&&ConvNeXt&DenseNet121&&EfficientNetV2&DenseNet121&&DenseNet121&ResNet34&&ConvNeXt&EfficientNetV2&ResNet34&&EfficientNetV2&DenseNet121&ResNet34	ConvNeXt&EfficientNetV2&&ConvNeXt&DenseNet121&&EfficientNetV2&DenseNet121&&DenseNet121&ResNet34&&ConvNeXt&EfficientNetV2&ResNet34&&ConvNeXt&EfficientNetV2&DenseNet121&ResNet34	ConvNeXt&EfficientNetV2&&ConvNeXt&DenseNet121&&EfficientNetV2&DenseNet121&&DenseNet121&ResNet34&&ConvNeXt&DenseNet121&ResNet34&&EfficientNetV2&DenseNet121&ResNet34	ConvNeXt&EfficientNetV2&&ConvNeXt&DenseNet121&&EfficientNetV2&DenseNet121&&DenseNet121&ResNet34&&ConvNeXt&DenseNet121&ResNet34&&ConvNeXt&EfficientNetV2&DenseNet121&ResNet34	ConvNeXt&EfficientNetV2&&ConvNeXt&DenseNet121&&EfficientNetV2&DenseNet121&&DenseNet121&ResNet34&&EfficientNetV2&DenseNet121&ResNet34&&ConvNeXt&EfficientNetV2&DenseNet121&ResNet34	ConvNeXt&EfficientNetV2&&ConvNeXt&DenseNet121&&EfficientNetV2&DenseNet121&&ConvNeXt&EfficientNetV2&DenseNet121&&ConvNeXt&EfficientNetV2&ResNet34&&ConvNeXt&DenseNet121&ResNet34	ConvNeXt&EfficientNetV2&&ConvNeXt&DenseNet121&&EfficientNetV2&DenseNet121&&ConvNeXt&EfficientNetV2&DenseNet121&&ConvNeXt&EfficientNetV2&ResNet34&&EfficientNetV2&DenseNet121&ResNet34	ConvNeXt&EfficientNetV2&&ConvNeXt&DenseNet121&&EfficientNetV2&DenseNet121&&ConvNeXt&EfficientNetV2&DenseNet121&&ConvNeXt&EfficientNetV2&ResNet34&&ConvNeXt&EfficientNetV2&DenseNet121&ResNet34	ConvNeXt&EfficientNetV2&&ConvNeXt&DenseNet121&&EfficientNetV2&DenseNet121&&ConvNeXt&EfficientNetV2&DenseNet121&&ConvNeXt&DenseNet121&ResNet34&&EfficientNetV2&DenseNet121&ResNet34	ConvNeXt&EfficientNetV2&&ConvNeXt&DenseNet121&&EfficientNetV2&DenseNet121&&ConvNeXt&EfficientNetV2&DenseNet121&&ConvNeXt&DenseNet121&ResNet34&&ConvNeXt&EfficientNetV2&DenseNet121&ResNet34	ConvNeXt&EfficientNetV2&&ConvNeXt&DenseNet121&&EfficientNetV2&DenseNet121&&ConvNeXt&EfficientNetV2&DenseNet121&&EfficientNetV2&DenseNet121&ResNet34&&ConvNeXt&EfficientNetV2&DenseNet121&ResNet34	ConvNeXt&EfficientNetV2&&ConvNeXt&DenseNet121&&EfficientNetV2&DenseNet121&&ConvNeXt&EfficientNetV2&ResNet34&&ConvNeXt&DenseNet121&ResNet34&&EfficientNetV2&DenseNet121&ResNet34	ConvNeXt&EfficientNetV2&&ConvNeXt&DenseNet121&&EfficientNetV2&DenseNet121&&ConvNeXt&EfficientNetV2&ResNet34&&ConvNeXt&DenseNet121&ResNet34&&ConvNeXt&EfficientNetV2&DenseNet121&ResNet34	ConvNeXt&EfficientNetV2&&ConvNeXt&DenseNet121&&EfficientNetV2&DenseNet121&&ConvNeXt&EfficientNetV2&ResNet34&&EfficientNetV2&DenseNet121&ResNet34&&ConvNeXt&EfficientNetV2&DenseNet121&ResNet34	ConvNeXt&EfficientNetV2&&ConvNeXt&DenseNet121&&EfficientNetV2&DenseNet121&&ConvNeXt&DenseNet121&ResNet34&&EfficientNetV2&DenseNet121&ResNet34&&ConvNeXt&EfficientNetV2&DenseNet121&ResNet34	ConvNeXt&EfficientNetV2&&ConvNeXt&DenseNet121&&EfficientNetV2&ResNet34&&DenseNet121&ResNet34&&ConvNeXt&EfficientNetV2&DenseNet121&&ConvNeXt&EfficientNetV2&ResNet34	ConvNeXt&EfficientNetV2&&ConvNeXt&DenseNet121&&EfficientNetV2&ResNet34&&DenseNet121&ResNet34&&ConvNeXt&EfficientNetV2&DenseNet121&&ConvNeXt&DenseNet121&ResNet34	ConvNeXt&EfficientNetV2&&ConvNeXt&DenseNet121&&EfficientNetV2&ResNet34&&DenseNet121&ResNet34&&ConvNeXt&EfficientNetV2&DenseNet121&&EfficientNetV2&DenseNet121&ResNet34	ConvNeXt&EfficientNetV2&&ConvNeXt&DenseNet121&&EfficientNetV2&ResNet34&&DenseNet121&ResNet34&&ConvNeXt&EfficientNetV2&DenseNet121&&ConvNeXt&EfficientNetV2&DenseNet121&ResNet34	ConvNeXt&EfficientNetV2&&ConvNeXt&DenseNet121&&EfficientNetV2&ResNet34&&DenseNet121&ResNet34&&ConvNeXt&EfficientNetV2&ResNet34&&ConvNeXt&DenseNet121&ResNet34	ConvNeXt&EfficientNetV2&&ConvNeXt&DenseNet121&&EfficientNetV2&ResNet34&&DenseNet121&ResNet34&&ConvNeXt&EfficientNetV2&ResNet34&&EfficientNetV2&DenseNet121&ResNet34	ConvNeXt&EfficientNetV2&&ConvNeXt&DenseNet121&&EfficientNetV2&ResNet34&&DenseNet121&ResNet34&&ConvNeXt&EfficientNetV2&ResNet34&&ConvNeXt&EfficientNetV2&DenseNet121&ResNet34	ConvNeXt&EfficientNetV2&&ConvNeXt&DenseNet121&&EfficientNetV2&ResNet34&&DenseNet121&ResNet34&&ConvNeXt&DenseNet121&ResNet34&&EfficientNetV2&DenseNet121&ResNet34	ConvNeXt&EfficientNetV2&&ConvNeXt&DenseNet121&&EfficientNetV2&ResNet34&&DenseNet121&ResNet34&&ConvNeXt&DenseNet121&ResNet34&&ConvNeXt&EfficientNetV2&DenseNet121&ResNet34	ConvNeXt&EfficientNetV2&&ConvNeXt&DenseNet121&&EfficientNetV2&ResNet34&&DenseNet121&ResNet34&&EfficientNetV2&DenseNet121&ResNet34&&ConvNeXt&EfficientNetV2&DenseNet121&ResNet34	ConvNeXt&EfficientNetV2&&ConvNeXt&DenseNet121&&EfficientNetV2&ResNet34&&ConvNeXt&EfficientNetV2&DenseNet121&&ConvNeXt&EfficientNetV2&ResNet34&&ConvNeXt&DenseNet121&ResNet34	ConvNeXt&EfficientNetV2&&ConvNeXt&DenseNet121&&EfficientNetV2&ResNet34&&ConvNeXt&EfficientNetV2&DenseNet121&&ConvNeXt&EfficientNetV2&ResNet34&&EfficientNetV2&DenseNet121&ResNet34	ConvNeXt&EfficientNetV2&&ConvNeXt&DenseNet121&&EfficientNetV2&ResNet34&&ConvNeXt&EfficientNetV2&DenseNet121&&ConvNeXt&EfficientNetV2&ResNet34&&ConvNeXt&EfficientNetV2&DenseNet121&ResNet34	ConvNeXt&EfficientNetV2&&ConvNeXt&DenseNet121&&EfficientNetV2&ResNet34&&ConvNeXt&EfficientNetV2&DenseNet121&&ConvNeXt&DenseNet121&ResNet34&&EfficientNetV2&DenseNet121&ResNet34	ConvNeXt&EfficientNetV2&&ConvNeXt&DenseNet121&&EfficientNetV2&ResNet34&&ConvNeXt&EfficientNetV2&DenseNet121&&ConvNeXt&DenseNet121&ResNet34&&ConvNeXt&EfficientNetV2&DenseNet121&ResNet34	ConvNeXt&EfficientNetV2&&ConvNeXt&DenseNet121&&EfficientNetV2&ResNet34&&ConvNeXt&EfficientNetV2&DenseNet121&&EfficientNetV2&DenseNet121&ResNet34&&ConvNeXt&EfficientNetV2&DenseNet121&ResNet34	ConvNeXt&EfficientNetV2&&ConvNeXt&DenseNet121&&EfficientNetV2&ResNet34&&ConvNeXt&EfficientNetV2&ResNet34&&ConvNeXt&DenseNet121&ResNet34&&EfficientNetV2&DenseNet121&ResNet34	ConvNeXt&EfficientNetV2&&ConvNeXt&DenseNet121&&EfficientNetV2&ResNet34&&ConvNeXt&EfficientNetV2&ResNet34&&ConvNeXt&DenseNet121&ResNet34&&ConvNeXt&EfficientNetV2&DenseNet121&ResNet34	ConvNeXt&EfficientNetV2&&ConvNeXt&DenseNet121&&EfficientNetV2&ResNet34&&ConvNeXt&EfficientNetV2&ResNet34&&EfficientNetV2&DenseNet121&ResNet34&&ConvNeXt&EfficientNetV2&DenseNet121&ResNet34	ConvNeXt&EfficientNetV2&&ConvNeXt&DenseNet121&&EfficientNetV2&ResNet34&&ConvNeXt&DenseNet121&ResNet34&&EfficientNetV2&DenseNet121&ResNet34&&ConvNeXt&EfficientNetV2&DenseNet121&ResNet34	ConvNeXt&EfficientNetV2&&ConvNeXt&DenseNet121&&DenseNet121&ResNet34&&ConvNeXt&EfficientNetV2&DenseNet121&&ConvNeXt&EfficientNetV2&ResNet34&&ConvNeXt&DenseNet121&ResNet34	ConvNeXt&EfficientNetV2&&ConvNeXt&DenseNet121&&DenseNet121&ResNet34&&ConvNeXt&EfficientNetV2&DenseNet121&&ConvNeXt&EfficientNetV2&ResNet34&&EfficientNetV2&DenseNet121&ResNet34	ConvNeXt&EfficientNetV2&&ConvNeXt&DenseNet121&&DenseNet121&ResNet34&&ConvNeXt&EfficientNetV2&DenseNet121&&ConvNeXt&EfficientNetV2&ResNet34&&ConvNeXt&EfficientNetV2&DenseNet121&ResNet34	ConvNeXt&EfficientNetV2&&ConvNeXt&DenseNet121&&DenseNet121&ResNet34&&ConvNeXt&EfficientNetV2&DenseNet121&&ConvNeXt&DenseNet121&ResNet34&&EfficientNetV2&DenseNet121&ResNet34	ConvNeXt&EfficientNetV2&&ConvNeXt&DenseNet121&&DenseNet121&ResNet34&&ConvNeXt&EfficientNetV2&DenseNet121&&ConvNeXt&DenseNet121&ResNet34&&ConvNeXt&EfficientNetV2&DenseNet121&ResNet34	ConvNeXt&EfficientNetV2&&ConvNeXt&DenseNet121&&DenseNet121&ResNet34&&ConvNeXt&EfficientNetV2&DenseNet121&&EfficientNetV2&DenseNet121&ResNet34&&ConvNeXt&EfficientNetV2&DenseNet121&ResNet34	ConvNeXt&EfficientNetV2&&ConvNeXt&DenseNet121&&DenseNet121&ResNet34&&ConvNeXt&EfficientNetV2&ResNet34&&ConvNeXt&DenseNet121&ResNet34&&EfficientNetV2&DenseNet121&ResNet34	ConvNeXt&EfficientNetV2&&ConvNeXt&DenseNet121&&DenseNet121&ResNet34&&ConvNeXt&EfficientNetV2&ResNet34&&ConvNeXt&DenseNet121&ResNet34&&ConvNeXt&EfficientNetV2&DenseNet121&ResNet34	ConvNeXt&EfficientNetV2&&ConvNeXt&DenseNet121&&DenseNet121&ResNet34&&ConvNeXt&EfficientNetV2&ResNet34&&EfficientNetV2&DenseNet121&ResNet34&&ConvNeXt&EfficientNetV2&DenseNet121&ResNet34	ConvNeXt&EfficientNetV2&&ConvNeXt&DenseNet121&&DenseNet121&ResNet34&&ConvNeXt&DenseNet121&ResNet34&&EfficientNetV2&DenseNet121&ResNet34&&ConvNeXt&EfficientNetV2&DenseNet121&ResNet34	ConvNeXt&EfficientNetV2&&ConvNeXt&DenseNet121&&ConvNeXt&EfficientNetV2&DenseNet121&&ConvNeXt&EfficientNetV2&ResNet34&&ConvNeXt&DenseNet121&ResNet34&&EfficientNetV2&DenseNet121&ResNet34	ConvNeXt&EfficientNetV2&&ConvNeXt&DenseNet121&&ConvNeXt&EfficientNetV2&DenseNet121&&ConvNeXt&EfficientNetV2&ResNet34&&ConvNeXt&DenseNet121&ResNet34&&ConvNeXt&EfficientNetV2&DenseNet121&ResNet34	ConvNeXt&EfficientNetV2&&ConvNeXt&DenseNet121&&ConvNeXt&EfficientNetV2&DenseNet121&&ConvNeXt&EfficientNetV2&ResNet34&&EfficientNetV2&DenseNet121&ResNet34&&ConvNeXt&EfficientNetV2&DenseNet121&ResNet34	ConvNeXt&EfficientNetV2&&ConvNeXt&DenseNet121&&ConvNeXt&EfficientNetV2&DenseNet121&&ConvNeXt&DenseNet121&ResNet34&&EfficientNetV2&DenseNet121&ResNet34&&ConvNeXt&EfficientNetV2&DenseNet121&ResNet34	ConvNeXt&EfficientNetV2&&ConvNeXt&DenseNet121&&ConvNeXt&EfficientNetV2&ResNet34&&ConvNeXt&DenseNet121&ResNet34&&EfficientNetV2&DenseNet121&ResNet34&&ConvNeXt&EfficientNetV2&DenseNet121&ResNet34	ConvNeXt&EfficientNetV2&&ConvNeXt&ResNet34&&EfficientNetV2&DenseNet121&&EfficientNetV2&ResNet34&&DenseNet121&ResNet34&&ConvNeXt&EfficientNetV2&DenseNet121	ConvNeXt&EfficientNetV2&&ConvNeXt&ResNet34&&EfficientNetV2&DenseNet121&&EfficientNetV2&ResNet34&&DenseNet121&ResNet34&&ConvNeXt&EfficientNetV2&ResNet34	ConvNeXt&EfficientNetV2&&ConvNeXt&ResNet34&&EfficientNetV2&DenseNet121&&EfficientNetV2&ResNet34&&DenseNet121&ResNet34&&ConvNeXt&DenseNet121&ResNet34	ConvNeXt&EfficientNetV2&&ConvNeXt&ResNet34&&EfficientNetV2&DenseNet121&&EfficientNetV2&ResNet34&&DenseNet121&ResNet34&&EfficientNetV2&DenseNet121&ResNet34	ConvNeXt&EfficientNetV2&&ConvNeXt&ResNet34&&EfficientNetV2&DenseNet121&&EfficientNetV2&ResNet34&&DenseNet121&ResNet34&&ConvNeXt&EfficientNetV2&DenseNet121&ResNet34	ConvNeXt&EfficientNetV2&&ConvNeXt&ResNet34&&EfficientNetV2&DenseNet121&&EfficientNetV2&ResNet34&&ConvNeXt&EfficientNetV2&DenseNet121&&ConvNeXt&EfficientNetV2&ResNet34	ConvNeXt&EfficientNetV2&&ConvNeXt&ResNet34&&EfficientNetV2&DenseNet121&&EfficientNetV2&ResNet34&&ConvNeXt&EfficientNetV2&DenseNet121&&ConvNeXt&DenseNet121&ResNet34	ConvNeXt&EfficientNetV2&&ConvNeXt&ResNet34&&EfficientNetV2&DenseNet121&&EfficientNetV2&ResNet34&&ConvNeXt&EfficientNetV2&DenseNet121&&EfficientNetV2&DenseNet121&ResNet34	ConvNeXt&EfficientNetV2&&ConvNeXt&ResNet34&&EfficientNetV2&DenseNet121&&EfficientNetV2&ResNet34&&ConvNeXt&EfficientNetV2&DenseNet121&&ConvNeXt&EfficientNetV2&DenseNet121&ResNet34	ConvNeXt&EfficientNetV2&&ConvNeXt&ResNet34&&EfficientNetV2&DenseNet121&&EfficientNetV2&ResNet34&&ConvNeXt&EfficientNetV2&ResNet34&&ConvNeXt&DenseNet121&ResNet34	ConvNeXt&EfficientNetV2&&ConvNeXt&ResNet34&&EfficientNetV2&DenseNet121&&EfficientNetV2&ResNet34&&ConvNeXt&EfficientNetV2&ResNet34&&EfficientNetV2&DenseNet121&ResNet34	ConvNeXt&EfficientNetV2&&ConvNeXt&ResNet34&&EfficientNetV2&DenseNet121&&EfficientNetV2&ResNet34&&ConvNeXt&EfficientNetV2&ResNet34&&ConvNeXt&EfficientNetV2&DenseNet121&ResNet34	ConvNeXt&EfficientNetV2&&ConvNeXt&ResNet34&&EfficientNetV2&DenseNet121&&EfficientNetV2&ResNet34&&ConvNeXt&DenseNet121&ResNet34&&EfficientNetV2&DenseNet121&ResNet34	ConvNeXt&EfficientNetV2&&ConvNeXt&ResNet34&&EfficientNetV2&DenseNet121&&EfficientNetV2&ResNet34&&ConvNeXt&DenseNet121&ResNet34&&ConvNeXt&EfficientNetV2&DenseNet121&ResNet34	ConvNeXt&EfficientNetV2&&ConvNeXt&ResNet34&&EfficientNetV2&DenseNet121&&EfficientNetV2&ResNet34&&EfficientNetV2&DenseNet121&ResNet34&&ConvNeXt&EfficientNetV2&DenseNet121&ResNet34	ConvNeXt&EfficientNetV2&&ConvNeXt&ResNet34&&EfficientNetV2&DenseNet121&&DenseNet121&ResNet34&&ConvNeXt&EfficientNetV2&DenseNet121&&ConvNeXt&EfficientNetV2&ResNet34	ConvNeXt&EfficientNetV2&&ConvNeXt&ResNet34&&EfficientNetV2&DenseNet121&&DenseNet121&ResNet34&&ConvNeXt&EfficientNetV2&DenseNet121&&ConvNeXt&DenseNet121&ResNet34	ConvNeXt&EfficientNetV2&&ConvNeXt&ResNet34&&EfficientNetV2&DenseNet121&&DenseNet121&ResNet34&&ConvNeXt&EfficientNetV2&DenseNet121&&EfficientNetV2&DenseNet121&ResNet34	ConvNeXt&EfficientNetV2&&ConvNeXt&ResNet34&&EfficientNetV2&DenseNet121&&DenseNet121&ResNet34&&ConvNeXt&EfficientNetV2&DenseNet121&&ConvNeXt&EfficientNetV2&DenseNet121&ResNet34	ConvNeXt&EfficientNetV2&&ConvNeXt&ResNet34&&EfficientNetV2&DenseNet121&&DenseNet121&ResNet34&&ConvNeXt&EfficientNetV2&ResNet34&&ConvNeXt&DenseNet121&ResNet34	ConvNeXt&EfficientNetV2&&ConvNeXt&ResNet34&&EfficientNetV2&DenseNet121&&DenseNet121&ResNet34&&ConvNeXt&EfficientNetV2&ResNet34&&EfficientNetV2&DenseNet121&ResNet34	ConvNeXt&EfficientNetV2&&ConvNeXt&ResNet34&&EfficientNetV2&DenseNet121&&DenseNet121&ResNet34&&ConvNeXt&EfficientNetV2&ResNet34&&ConvNeXt&EfficientNetV2&DenseNet121&ResNet34	ConvNeXt&EfficientNetV2&&ConvNeXt&ResNet34&&EfficientNetV2&DenseNet121&&DenseNet121&ResNet34&&ConvNeXt&DenseNet121&ResNet34&&EfficientNetV2&DenseNet121&ResNet34	ConvNeXt&EfficientNetV2&&ConvNeXt&ResNet34&&EfficientNetV2&DenseNet121&&DenseNet121&ResNet34&&ConvNeXt&DenseNet121&ResNet34&&ConvNeXt&EfficientNetV2&DenseNet121&ResNet34	ConvNeXt&EfficientNetV2&&ConvNeXt&ResNet34&&EfficientNetV2&DenseNet121&&DenseNet121&ResNet34&&EfficientNetV2&DenseNet121&ResNet34&&ConvNeXt&EfficientNetV2&DenseNet121&ResNet34	ConvNeXt&EfficientNetV2&&ConvNeXt&ResNet34&&EfficientNetV2&DenseNet121&&ConvNeXt&EfficientNetV2&DenseNet121&&ConvNeXt&EfficientNetV2&ResNet34&&ConvNeXt&DenseNet121&ResNet34	ConvNeXt&EfficientNetV2&&ConvNeXt&ResNet34&&EfficientNetV2&DenseNet121&&ConvNeXt&EfficientNetV2&DenseNet121&&ConvNeXt&EfficientNetV2&ResNet34&&EfficientNetV2&DenseNet121&ResNet34	ConvNeXt&EfficientNetV2&&ConvNeXt&ResNet34&&EfficientNetV2&DenseNet121&&ConvNeXt&EfficientNetV2&DenseNet121&&ConvNeXt&EfficientNetV2&ResNet34&&ConvNeXt&EfficientNetV2&DenseNet121&ResNet34	ConvNeXt&EfficientNetV2&&ConvNeXt&ResNet34&&EfficientNetV2&DenseNet121&&ConvNeXt&EfficientNetV2&DenseNet121&&ConvNeXt&DenseNet121&ResNet34&&EfficientNetV2&DenseNet121&ResNet34	ConvNeXt&EfficientNetV2&&ConvNeXt&ResNet34&&EfficientNetV2&DenseNet121&&ConvNeXt&EfficientNetV2&DenseNet121&&ConvNeXt&DenseNet121&ResNet34&&ConvNeXt&EfficientNetV2&DenseNet121&ResNet34	ConvNeXt&EfficientNetV2&&ConvNeXt&ResNet34&&EfficientNetV2&DenseNet121&&ConvNeXt&EfficientNetV2&DenseNet121&&EfficientNetV2&DenseNet121&ResNet34&&ConvNeXt&EfficientNetV2&DenseNet121&ResNet34	ConvNeXt&EfficientNetV2&&ConvNeXt&ResNet34&&EfficientNetV2&DenseNet121&&ConvNeXt&EfficientNetV2&ResNet34&&ConvNeXt&DenseNet121&ResNet34&&EfficientNetV2&DenseNet121&ResNet34	ConvNeXt&EfficientNetV2&&ConvNeXt&ResNet34&&EfficientNetV2&DenseNet121&&ConvNeXt&EfficientNetV2&ResNet34&&ConvNeXt&DenseNet121&ResNet34&&ConvNeXt&EfficientNetV2&DenseNet121&ResNet34	ConvNeXt&EfficientNetV2&&ConvNeXt&ResNet34&&EfficientNetV2&DenseNet121&&ConvNeXt&EfficientNetV2&ResNet34&&EfficientNetV2&DenseNet121&ResNet34&&ConvNeXt&EfficientNetV2&DenseNet121&ResNet34	ConvNeXt&EfficientNetV2&&ConvNeXt&ResNet34&&EfficientNetV2&DenseNet121&&ConvNeXt&DenseNet121&ResNet34&&EfficientNetV2&DenseNet121&ResNet34&&ConvNeXt&EfficientNetV2&DenseNet121&ResNet34	ConvNeXt&EfficientNetV2&&ConvNeXt&ResNet34&&EfficientNetV2&ResNet34&&DenseNet121&ResNet34&&ConvNeXt&EfficientNetV2&DenseNet121&&ConvNeXt&EfficientNetV2&ResNet34	ConvNeXt&EfficientNetV2&&ConvNeXt&ResNet34&&EfficientNetV2&ResNet34&&DenseNet121&ResNet34&&ConvNeXt&EfficientNetV2&DenseNet121&&ConvNeXt&DenseNet121&ResNet34	ConvNeXt&EfficientNetV2&&ConvNeXt&ResNet34&&EfficientNetV2&ResNet34&&DenseNet121&ResNet34&&ConvNeXt&EfficientNetV2&DenseNet121&&EfficientNetV2&DenseNet121&ResNet34	ConvNeXt&EfficientNetV2&&ConvNeXt&ResNet34&&EfficientNetV2&ResNet34&&DenseNet121&ResNet34&&ConvNeXt&EfficientNetV2&DenseNet121&&ConvNeXt&EfficientNetV2&DenseNet121&ResNet34	ConvNeXt&EfficientNetV2&&ConvNeXt&ResNet34&&EfficientNetV2&ResNet34&&DenseNet121&ResNet34&&ConvNeXt&EfficientNetV2&ResNet34&&ConvNeXt&DenseNet121&ResNet34	ConvNeXt&EfficientNetV2&&ConvNeXt&ResNet34&&EfficientNetV2&ResNet34&&DenseNet121&ResNet34&&ConvNeXt&EfficientNetV2&ResNet34&&EfficientNetV2&DenseNet121&ResNet34	ConvNeXt&EfficientNetV2&&ConvNeXt&ResNet34&&EfficientNetV2&ResNet34&&DenseNet121&ResNet34&&ConvNeXt&EfficientNetV2&ResNet34&&ConvNeXt&EfficientNetV2&DenseNet121&ResNet34	ConvNeXt&EfficientNetV2&&ConvNeXt&ResNet34&&EfficientNetV2&ResNet34&&DenseNet121&ResNet34&&ConvNeXt&DenseNet121&ResNet34&&EfficientNetV2&DenseNet121&ResNet34	ConvNeXt&EfficientNetV2&&ConvNeXt&ResNet34&&EfficientNetV2&ResNet34&&DenseNet121&ResNet34&&ConvNeXt&DenseNet121&ResNet34&&ConvNeXt&EfficientNetV2&DenseNet121&ResNet34	ConvNeXt&EfficientNetV2&&ConvNeXt&ResNet34&&EfficientNetV2&ResNet34&&DenseNet121&ResNet34&&EfficientNetV2&DenseNet121&ResNet34&&ConvNeXt&EfficientNetV2&DenseNet121&ResNet34	ConvNeXt&EfficientNetV2&&ConvNeXt&ResNet34&&EfficientNetV2&ResNet34&&ConvNeXt&EfficientNetV2&DenseNet121&&ConvNeXt&EfficientNetV2&ResNet34&&ConvNeXt&DenseNet121&ResNet34	ConvNeXt&EfficientNetV2&&ConvNeXt&ResNet34&&EfficientNetV2&ResNet34&&ConvNeXt&EfficientNetV2&DenseNet121&&ConvNeXt&EfficientNetV2&ResNet34&&EfficientNetV2&DenseNet121&ResNet34	ConvNeXt&EfficientNetV2&&ConvNeXt&ResNet34&&EfficientNetV2&ResNet34&&ConvNeXt&EfficientNetV2&DenseNet121&&ConvNeXt&EfficientNetV2&ResNet34&&ConvNeXt&EfficientNetV2&DenseNet121&ResNet34	ConvNeXt&EfficientNetV2&&ConvNeXt&ResNet34&&EfficientNetV2&ResNet34&&ConvNeXt&EfficientNetV2&DenseNet121&&ConvNeXt&DenseNet121&ResNet34&&EfficientNetV2&DenseNet121&ResNet34	ConvNeXt&EfficientNetV2&&ConvNeXt&ResNet34&&EfficientNetV2&ResNet34&&ConvNeXt&EfficientNetV2&DenseNet121&&ConvNeXt&DenseNet121&ResNet34&&ConvNeXt&EfficientNetV2&DenseNet121&ResNet34	ConvNeXt&EfficientNetV2&&ConvNeXt&ResNet34&&EfficientNetV2&ResNet34&&ConvNeXt&EfficientNetV2&DenseNet121&&EfficientNetV2&DenseNet121&ResNet34&&ConvNeXt&EfficientNetV2&DenseNet121&ResNet34	ConvNeXt&EfficientNetV2&&ConvNeXt&ResNet34&&EfficientNetV2&ResNet34&&ConvNeXt&EfficientNetV2&ResNet34&&ConvNeXt&DenseNet121&ResNet34&&EfficientNetV2&DenseNet121&ResNet34	ConvNeXt&EfficientNetV2&&ConvNeXt&ResNet34&&EfficientNetV2&ResNet34&&ConvNeXt&EfficientNetV2&ResNet34&&ConvNeXt&DenseNet121&ResNet34&&ConvNeXt&EfficientNetV2&DenseNet121&ResNet34	ConvNeXt&EfficientNetV2&&ConvNeXt&ResNet34&&EfficientNetV2&ResNet34&&ConvNeXt&EfficientNetV2&ResNet34&&EfficientNetV2&DenseNet121&ResNet34&&ConvNeXt&EfficientNetV2&DenseNet121&ResNet34	ConvNeXt&EfficientNetV2&&ConvNeXt&ResNet34&&EfficientNetV2&ResNet34&&ConvNeXt&DenseNet121&ResNet34&&EfficientNetV2&DenseNet121&ResNet34&&ConvNeXt&EfficientNetV2&DenseNet121&ResNet34	ConvNeXt&EfficientNetV2&&ConvNeXt&ResNet34&&DenseNet121&ResNet34&&ConvNeXt&EfficientNetV2&DenseNet121&&ConvNeXt&EfficientNetV2&ResNet34&&ConvNeXt&DenseNet121&ResNet34	ConvNeXt&EfficientNetV2&&ConvNeXt&ResNet34&&DenseNet121&ResNet34&&ConvNeXt&EfficientNetV2&DenseNet121&&ConvNeXt&EfficientNetV2&ResNet34&&EfficientNetV2&DenseNet121&ResNet34	ConvNeXt&EfficientNetV2&&ConvNeXt&ResNet34&&DenseNet121&ResNet34&&ConvNeXt&EfficientNetV2&DenseNet121&&ConvNeXt&EfficientNetV2&ResNet34&&ConvNeXt&EfficientNetV2&DenseNet121&ResNet34	ConvNeXt&EfficientNetV2&&ConvNeXt&ResNet34&&DenseNet121&ResNet34&&ConvNeXt&EfficientNetV2&DenseNet121&&ConvNeXt&DenseNet121&ResNet34&&EfficientNetV2&DenseNet121&ResNet34	ConvNeXt&EfficientNetV2&&ConvNeXt&ResNet34&&DenseNet121&ResNet34&&ConvNeXt&EfficientNetV2&DenseNet121&&ConvNeXt&DenseNet121&ResNet34&&ConvNeXt&EfficientNetV2&DenseNet121&ResNet34	ConvNeXt&EfficientNetV2&&ConvNeXt&ResNet34&&DenseNet121&ResNet34&&ConvNeXt&EfficientNetV2&DenseNet121&&EfficientNetV2&DenseNet121&ResNet34&&ConvNeXt&EfficientNetV2&DenseNet121&ResNet34	ConvNeXt&EfficientNetV2&&ConvNeXt&ResNet34&&DenseNet121&ResNet34&&ConvNeXt&EfficientNetV2&ResNet34&&ConvNeXt&DenseNet121&ResNet34&&EfficientNetV2&DenseNet121&ResNet34	ConvNeXt&EfficientNetV2&&ConvNeXt&ResNet34&&DenseNet121&ResNet34&&ConvNeXt&EfficientNetV2&ResNet34&&ConvNeXt&DenseNet121&ResNet34&&ConvNeXt&EfficientNetV2&DenseNet121&ResNet34	ConvNeXt&EfficientNetV2&&ConvNeXt&ResNet34&&DenseNet121&ResNet34&&ConvNeXt&EfficientNetV2&ResNet34&&EfficientNetV2&DenseNet121&ResNet34&&ConvNeXt&EfficientNetV2&DenseNet121&ResNet34	ConvNeXt&EfficientNetV2&&ConvNeXt&ResNet34&&DenseNet121&ResNet34&&ConvNeXt&DenseNet121&ResNet34&&EfficientNetV2&DenseNet121&ResNet34&&ConvNeXt&EfficientNetV2&DenseNet121&ResNet34	ConvNeXt&EfficientNetV2&&ConvNeXt&ResNet34&&ConvNeXt&EfficientNetV2&DenseNet121&&ConvNeXt&EfficientNetV2&ResNet34&&ConvNeXt&DenseNet121&ResNet34&&EfficientNetV2&DenseNet121&ResNet34	ConvNeXt&EfficientNetV2&&ConvNeXt&ResNet34&&ConvNeXt&EfficientNetV2&DenseNet121&&ConvNeXt&EfficientNetV2&ResNet34&&ConvNeXt&DenseNet121&ResNet34&&ConvNeXt&EfficientNetV2&DenseNet121&ResNet34	ConvNeXt&EfficientNetV2&&ConvNeXt&ResNet34&&ConvNeXt&EfficientNetV2&DenseNet121&&ConvNeXt&EfficientNetV2&ResNet34&&EfficientNetV2&DenseNet121&ResNet34&&ConvNeXt&EfficientNetV2&DenseNet121&ResNet34	ConvNeXt&EfficientNetV2&&ConvNeXt&ResNet34&&ConvNeXt&EfficientNetV2&DenseNet121&&ConvNeXt&DenseNet121&ResNet34&&EfficientNetV2&DenseNet121&ResNet34&&ConvNeXt&EfficientNetV2&DenseNet121&ResNet34	ConvNeXt&EfficientNetV2&&ConvNeXt&ResNet34&&ConvNeXt&EfficientNetV2&ResNet34&&ConvNeXt&DenseNet121&ResNet34&&EfficientNetV2&DenseNet121&ResNet34&&ConvNeXt&EfficientNetV2&DenseNet121&ResNet34	ConvNeXt&EfficientNetV2&&EfficientNetV2&DenseNet121&&EfficientNetV2&ResNet34&&DenseNet121&ResNet34&&ConvNeXt&EfficientNetV2&DenseNet121&&ConvNeXt&EfficientNetV2&ResNet34	ConvNeXt&EfficientNetV2&&EfficientNetV2&DenseNet121&&EfficientNetV2&ResNet34&&DenseNet121&ResNet34&&ConvNeXt&EfficientNetV2&DenseNet121&&ConvNeXt&DenseNet121&ResNet34	ConvNeXt&EfficientNetV2&&EfficientNetV2&DenseNet121&&EfficientNetV2&ResNet34&&DenseNet121&ResNet34&&ConvNeXt&EfficientNetV2&DenseNet121&&EfficientNetV2&DenseNet121&ResNet34	ConvNeXt&EfficientNetV2&&EfficientNetV2&DenseNet121&&EfficientNetV2&ResNet34&&DenseNet121&ResNet34&&ConvNeXt&EfficientNetV2&DenseNet121&&ConvNeXt&EfficientNetV2&DenseNet121&ResNet34	ConvNeXt&EfficientNetV2&&EfficientNetV2&DenseNet121&&EfficientNetV2&ResNet34&&DenseNet121&ResNet34&&ConvNeXt&EfficientNetV2&ResNet34&&ConvNeXt&DenseNet121&ResNet34	ConvNeXt&EfficientNetV2&&EfficientNetV2&DenseNet121&&EfficientNetV2&ResNet34&&DenseNet121&ResNet34&&ConvNeXt&EfficientNetV2&ResNet34&&EfficientNetV2&DenseNet121&ResNet34	ConvNeXt&EfficientNetV2&&EfficientNetV2&DenseNet121&&EfficientNetV2&ResNet34&&DenseNet121&ResNet34&&ConvNeXt&EfficientNetV2&ResNet34&&ConvNeXt&EfficientNetV2&DenseNet121&ResNet34	ConvNeXt&EfficientNetV2&&EfficientNetV2&DenseNet121&&EfficientNetV2&ResNet34&&DenseNet121&ResNet34&&ConvNeXt&DenseNet121&ResNet34&&EfficientNetV2&DenseNet121&ResNet34	ConvNeXt&EfficientNetV2&&EfficientNetV2&DenseNet121&&EfficientNetV2&ResNet34&&DenseNet121&ResNet34&&ConvNeXt&DenseNet121&ResNet34&&ConvNeXt&EfficientNetV2&DenseNet121&ResNet34	ConvNeXt&EfficientNetV2&&EfficientNetV2&DenseNet121&&EfficientNetV2&ResNet34&&DenseNet121&ResNet34&&EfficientNetV2&DenseNet121&ResNet34&&ConvNeXt&EfficientNetV2&DenseNet121&ResNet34	ConvNeXt&EfficientNetV2&&EfficientNetV2&DenseNet121&&EfficientNetV2&ResNet34&&ConvNeXt&EfficientNetV2&DenseNet121&&ConvNeXt&EfficientNetV2&ResNet34&&ConvNeXt&DenseNet121&ResNet34	ConvNeXt&EfficientNetV2&&EfficientNetV2&DenseNet121&&EfficientNetV2&ResNet34&&ConvNeXt&EfficientNetV2&DenseNet121&&ConvNeXt&EfficientNetV2&ResNet34&&EfficientNetV2&DenseNet121&ResNet34	ConvNeXt&EfficientNetV2&&EfficientNetV2&DenseNet121&&EfficientNetV2&ResNet34&&ConvNeXt&EfficientNetV2&DenseNet121&&ConvNeXt&EfficientNetV2&ResNet34&&ConvNeXt&EfficientNetV2&DenseNet121&ResNet34	ConvNeXt&EfficientNetV2&&EfficientNetV2&DenseNet121&&EfficientNetV2&ResNet34&&ConvNeXt&EfficientNetV2&DenseNet121&&ConvNeXt&DenseNet121&ResNet34&&EfficientNetV2&DenseNet121&ResNet34	ConvNeXt&EfficientNetV2&&EfficientNetV2&DenseNet121&&EfficientNetV2&ResNet34&&ConvNeXt&EfficientNetV2&DenseNet121&&ConvNeXt&DenseNet121&ResNet34&&ConvNeXt&EfficientNetV2&DenseNet121&ResNet34	ConvNeXt&EfficientNetV2&&EfficientNetV2&DenseNet121&&EfficientNetV2&ResNet34&&ConvNeXt&EfficientNetV2&DenseNet121&&EfficientNetV2&DenseNet121&ResNet34&&ConvNeXt&EfficientNetV2&DenseNet121&ResNet34	ConvNeXt&EfficientNetV2&&EfficientNetV2&DenseNet121&&EfficientNetV2&ResNet34&&ConvNeXt&EfficientNetV2&ResNet34&&ConvNeXt&DenseNet121&ResNet34&&EfficientNetV2&DenseNet121&ResNet34	ConvNeXt&EfficientNetV2&&EfficientNetV2&DenseNet121&&EfficientNetV2&ResNet34&&ConvNeXt&EfficientNetV2&ResNet34&&ConvNeXt&DenseNet121&ResNet34&&ConvNeXt&EfficientNetV2&DenseNet121&ResNet34	ConvNeXt&EfficientNetV2&&EfficientNetV2&DenseNet121&&EfficientNetV2&ResNet34&&ConvNeXt&EfficientNetV2&ResNet34&&EfficientNetV2&DenseNet121&ResNet34&&ConvNeXt&EfficientNetV2&DenseNet121&ResNet34	ConvNeXt&EfficientNetV2&&EfficientNetV2&DenseNet121&&EfficientNetV2&ResNet34&&ConvNeXt&DenseNet121&ResNet34&&EfficientNetV2&DenseNet121&ResNet34&&ConvNeXt&EfficientNetV2&DenseNet121&ResNet34	ConvNeXt&EfficientNetV2&&EfficientNetV2&DenseNet121&&DenseNet121&ResNet34&&ConvNeXt&EfficientNetV2&DenseNet121&&ConvNeXt&EfficientNetV2&ResNet34&&ConvNeXt&DenseNet121&ResNet34	ConvNeXt&EfficientNetV2&&EfficientNetV2&DenseNet121&&DenseNet121&ResNet34&&ConvNeXt&EfficientNetV2&DenseNet121&&ConvNeXt&EfficientNetV2&ResNet34&&EfficientNetV2&DenseNet121&ResNet34	ConvNeXt&EfficientNetV2&&EfficientNetV2&DenseNet121&&DenseNet121&ResNet34&&ConvNeXt&EfficientNetV2&DenseNet121&&ConvNeXt&EfficientNetV2&ResNet34&&ConvNeXt&EfficientNetV2&DenseNet121&ResNet34	ConvNeXt&EfficientNetV2&&EfficientNetV2&DenseNet121&&DenseNet121&ResNet34&&ConvNeXt&EfficientNetV2&DenseNet121&&ConvNeXt&DenseNet121&ResNet34&&EfficientNetV2&DenseNet121&ResNet34	ConvNeXt&EfficientNetV2&&EfficientNetV2&DenseNet121&&DenseNet121&ResNet34&&ConvNeXt&EfficientNetV2&DenseNet121&&ConvNeXt&DenseNet121&ResNet34&&ConvNeXt&EfficientNetV2&DenseNet121&ResNet34	ConvNeXt&EfficientNetV2&&EfficientNetV2&DenseNet121&&DenseNet121&ResNet34&&ConvNeXt&EfficientNetV2&DenseNet121&&EfficientNetV2&DenseNet121&ResNet34&&ConvNeXt&EfficientNetV2&DenseNet121&ResNet34	ConvNeXt&EfficientNetV2&&EfficientNetV2&DenseNet121&&DenseNet121&ResNet34&&ConvNeXt&EfficientNetV2&ResNet34&&ConvNeXt&DenseNet121&ResNet34&&EfficientNetV2&DenseNet121&ResNet34	ConvNeXt&EfficientNetV2&&EfficientNetV2&DenseNet121&&DenseNet121&ResNet34&&ConvNeXt&EfficientNetV2&ResNet34&&ConvNeXt&DenseNet121&ResNet34&&ConvNeXt&EfficientNetV2&DenseNet121&ResNet34	ConvNeXt&EfficientNetV2&&EfficientNetV2&DenseNet121&&DenseNet121&ResNet34&&ConvNeXt&EfficientNetV2&ResNet34&&EfficientNetV2&DenseNet121&ResNet34&&ConvNeXt&EfficientNetV2&DenseNet121&ResNet34	ConvNeXt&EfficientNetV2&&EfficientNetV2&DenseNet121&&DenseNet121&ResNet34&&ConvNeXt&DenseNet121&ResNet34&&EfficientNetV2&DenseNet121&ResNet34&&ConvNeXt&EfficientNetV2&DenseNet121&ResNet34	ConvNeXt&EfficientNetV2&&EfficientNetV2&DenseNet121&&ConvNeXt&EfficientNetV2&DenseNet121&&ConvNeXt&EfficientNetV2&ResNet34&&ConvNeXt&DenseNet121&ResNet34&&EfficientNetV2&DenseNet121&ResNet34	ConvNeXt&EfficientNetV2&&EfficientNetV2&DenseNet121&&ConvNeXt&EfficientNetV2&DenseNet121&&ConvNeXt&EfficientNetV2&ResNet34&&ConvNeXt&DenseNet121&ResNet34&&ConvNeXt&EfficientNetV2&DenseNet121&ResNet34	ConvNeXt&EfficientNetV2&&EfficientNetV2&DenseNet121&&ConvNeXt&EfficientNetV2&DenseNet121&&ConvNeXt&EfficientNetV2&ResNet34&&EfficientNetV2&DenseNet121&ResNet34&&ConvNeXt&EfficientNetV2&DenseNet121&ResNet34	ConvNeXt&EfficientNetV2&&EfficientNetV2&DenseNet121&&ConvNeXt&EfficientNetV2&DenseNet121&&ConvNeXt&DenseNet121&ResNet34&&EfficientNetV2&DenseNet121&ResNet34&&ConvNeXt&EfficientNetV2&DenseNet121&ResNet34	ConvNeXt&EfficientNetV2&&EfficientNetV2&DenseNet121&&ConvNeXt&EfficientNetV2&ResNet34&&ConvNeXt&DenseNet121&ResNet34&&EfficientNetV2&DenseNet121&ResNet34&&ConvNeXt&EfficientNetV2&DenseNet121&ResNet34	ConvNeXt&EfficientNetV2&&EfficientNetV2&ResNet34&&DenseNet121&ResNet34&&ConvNeXt&EfficientNetV2&DenseNet121&&ConvNeXt&EfficientNetV2&ResNet34&&ConvNeXt&DenseNet121&ResNet34	ConvNeXt&EfficientNetV2&&EfficientNetV2&ResNet34&&DenseNet121&ResNet34&&ConvNeXt&EfficientNetV2&DenseNet121&&ConvNeXt&EfficientNetV2&ResNet34&&EfficientNetV2&DenseNet121&ResNet34	ConvNeXt&EfficientNetV2&&EfficientNetV2&ResNet34&&DenseNet121&ResNet34&&ConvNeXt&EfficientNetV2&DenseNet121&&ConvNeXt&EfficientNetV2&ResNet34&&ConvNeXt&EfficientNetV2&DenseNet121&ResNet34	ConvNeXt&EfficientNetV2&&EfficientNetV2&ResNet34&&DenseNet121&ResNet34&&ConvNeXt&EfficientNetV2&DenseNet121&&ConvNeXt&DenseNet121&ResNet34&&EfficientNetV2&DenseNet121&ResNet34	ConvNeXt&EfficientNetV2&&EfficientNetV2&ResNet34&&DenseNet121&ResNet34&&ConvNeXt&EfficientNetV2&DenseNet121&&ConvNeXt&DenseNet121&ResNet34&&ConvNeXt&EfficientNetV2&DenseNet121&ResNet34	ConvNeXt&EfficientNetV2&&EfficientNetV2&ResNet34&&DenseNet121&ResNet34&&ConvNeXt&EfficientNetV2&DenseNet121&&EfficientNetV2&DenseNet121&ResNet34&&ConvNeXt&EfficientNetV2&DenseNet121&ResNet34	ConvNeXt&EfficientNetV2&&EfficientNetV2&ResNet34&&DenseNet121&ResNet34&&ConvNeXt&EfficientNetV2&ResNet34&&ConvNeXt&DenseNet121&ResNet34&&EfficientNetV2&DenseNet121&ResNet34	ConvNeXt&EfficientNetV2&&EfficientNetV2&ResNet34&&DenseNet121&ResNet34&&ConvNeXt&EfficientNetV2&ResNet34&&ConvNeXt&DenseNet121&ResNet34&&ConvNeXt&EfficientNetV2&DenseNet121&ResNet34	ConvNeXt&EfficientNetV2&&EfficientNetV2&ResNet34&&DenseNet121&ResNet34&&ConvNeXt&EfficientNetV2&ResNet34&&EfficientNetV2&DenseNet121&ResNet34&&ConvNeXt&EfficientNetV2&DenseNet121&ResNet34	ConvNeXt&EfficientNetV2&&EfficientNetV2&ResNet34&&DenseNet121&ResNet34&&ConvNeXt&DenseNet121&ResNet34&&EfficientNetV2&DenseNet121&ResNet34&&ConvNeXt&EfficientNetV2&DenseNet121&ResNet34	ConvNeXt&EfficientNetV2&&EfficientNetV2&ResNet34&&ConvNeXt&EfficientNetV2&DenseNet121&&ConvNeXt&EfficientNetV2&ResNet34&&ConvNeXt&DenseNet121&ResNet34&&EfficientNetV2&DenseNet121&ResNet34	ConvNeXt&EfficientNetV2&&EfficientNetV2&ResNet34&&ConvNeXt&EfficientNetV2&DenseNet121&&ConvNeXt&EfficientNetV2&ResNet34&&ConvNeXt&DenseNet121&ResNet34&&ConvNeXt&EfficientNetV2&DenseNet121&ResNet34	ConvNeXt&EfficientNetV2&&EfficientNetV2&ResNet34&&ConvNeXt&EfficientNetV2&DenseNet121&&ConvNeXt&EfficientNetV2&ResNet34&&EfficientNetV2&DenseNet121&ResNet34&&ConvNeXt&EfficientNetV2&DenseNet121&ResNet34	ConvNeXt&EfficientNetV2&&EfficientNetV2&ResNet34&&ConvNeXt&EfficientNetV2&DenseNet121&&ConvNeXt&DenseNet121&ResNet34&&EfficientNetV2&DenseNet121&ResNet34&&ConvNeXt&EfficientNetV2&DenseNet121&ResNet34	ConvNeXt&EfficientNetV2&&EfficientNetV2&ResNet34&&ConvNeXt&EfficientNetV2&ResNet34&&ConvNeXt&DenseNet121&ResNet34&&EfficientNetV2&DenseNet121&ResNet34&&ConvNeXt&EfficientNetV2&DenseNet121&ResNet34	ConvNeXt&EfficientNetV2&&DenseNet121&ResNet34&&ConvNeXt&EfficientNetV2&DenseNet121&&ConvNeXt&EfficientNetV2&ResNet34&&ConvNeXt&DenseNet121&ResNet34&&EfficientNetV2&DenseNet121&ResNet34	ConvNeXt&EfficientNetV2&&DenseNet121&ResNet34&&ConvNeXt&EfficientNetV2&DenseNet121&&ConvNeXt&EfficientNetV2&ResNet34&&ConvNeXt&DenseNet121&ResNet34&&ConvNeXt&EfficientNetV2&DenseNet121&ResNet34	ConvNeXt&EfficientNetV2&&DenseNet121&ResNet34&&ConvNeXt&EfficientNetV2&DenseNet121&&ConvNeXt&EfficientNetV2&ResNet34&&EfficientNetV2&DenseNet121&ResNet34&&ConvNeXt&EfficientNetV2&DenseNet121&ResNet34	ConvNeXt&EfficientNetV2&&DenseNet121&ResNet34&&ConvNeXt&EfficientNetV2&DenseNet121&&ConvNeXt&DenseNet121&ResNet34&&EfficientNetV2&DenseNet121&ResNet34&&ConvNeXt&EfficientNetV2&DenseNet121&ResNet34	ConvNeXt&EfficientNetV2&&DenseNet121&ResNet34&&ConvNeXt&EfficientNetV2&ResNet34&&ConvNeXt&DenseNet121&ResNet34&&EfficientNetV2&DenseNet121&ResNet34&&ConvNeXt&EfficientNetV2&DenseNet121&ResNet34	ConvNeXt&EfficientNetV2&&ConvNeXt&EfficientNetV2&DenseNet121&&ConvNeXt&EfficientNetV2&ResNet34&&ConvNeXt&DenseNet121&ResNet34&&EfficientNetV2&DenseNet121&ResNet34&&ConvNeXt&EfficientNetV2&DenseNet121&ResNet34	ConvNeXt&DenseNet121&&ConvNeXt&ResNet34&&EfficientNetV2&DenseNet121&&EfficientNetV2&ResNet34&&DenseNet121&ResNet34&&ConvNeXt&EfficientNetV2&DenseNet121	ConvNeXt&DenseNet121&&ConvNeXt&ResNet34&&EfficientNetV2&DenseNet121&&EfficientNetV2&ResNet34&&DenseNet121&ResNet34&&ConvNeXt&EfficientNetV2&ResNet34	ConvNeXt&DenseNet121&&ConvNeXt&ResNet34&&EfficientNetV2&DenseNet121&&EfficientNetV2&ResNet34&&DenseNet121&ResNet34&&ConvNeXt&DenseNet121&ResNet34	ConvNeXt&DenseNet121&&ConvNeXt&ResNet34&&EfficientNetV2&DenseNet121&&EfficientNetV2&ResNet34&&DenseNet121&ResNet34&&EfficientNetV2&DenseNet121&ResNet34	ConvNeXt&DenseNet121&&ConvNeXt&ResNet34&&EfficientNetV2&DenseNet121&&EfficientNetV2&ResNet34&&DenseNet121&ResNet34&&ConvNeXt&EfficientNetV2&DenseNet121&ResNet34	ConvNeXt&DenseNet121&&ConvNeXt&ResNet34&&EfficientNetV2&DenseNet121&&EfficientNetV2&ResNet34&&ConvNeXt&EfficientNetV2&DenseNet121&&ConvNeXt&EfficientNetV2&ResNet34	ConvNeXt&DenseNet121&&ConvNeXt&ResNet34&&EfficientNetV2&DenseNet121&&EfficientNetV2&ResNet34&&ConvNeXt&EfficientNetV2&DenseNet121&&ConvNeXt&DenseNet121&ResNet34	ConvNeXt&DenseNet121&&ConvNeXt&ResNet34&&EfficientNetV2&DenseNet121&&EfficientNetV2&ResNet34&&ConvNeXt&EfficientNetV2&DenseNet121&&EfficientNetV2&DenseNet121&ResNet34	ConvNeXt&DenseNet121&&ConvNeXt&ResNet34&&EfficientNetV2&DenseNet121&&EfficientNetV2&ResNet34&&ConvNeXt&EfficientNetV2&DenseNet121&&ConvNeXt&EfficientNetV2&DenseNet121&ResNet34	ConvNeXt&DenseNet121&&ConvNeXt&ResNet34&&EfficientNetV2&DenseNet121&&EfficientNetV2&ResNet34&&ConvNeXt&EfficientNetV2&ResNet34&&ConvNeXt&DenseNet121&ResNet34	ConvNeXt&DenseNet121&&ConvNeXt&ResNet34&&EfficientNetV2&DenseNet121&&EfficientNetV2&ResNet34&&ConvNeXt&EfficientNetV2&ResNet34&&EfficientNetV2&DenseNet121&ResNet34	ConvNeXt&DenseNet121&&ConvNeXt&ResNet34&&EfficientNetV2&DenseNet121&&EfficientNetV2&ResNet34&&ConvNeXt&EfficientNetV2&ResNet34&&ConvNeXt&EfficientNetV2&DenseNet121&ResNet34	ConvNeXt&DenseNet121&&ConvNeXt&ResNet34&&EfficientNetV2&DenseNet121&&EfficientNetV2&ResNet34&&ConvNeXt&DenseNet121&ResNet34&&EfficientNetV2&DenseNet121&ResNet34	ConvNeXt&DenseNet121&&ConvNeXt&ResNet34&&EfficientNetV2&DenseNet121&&EfficientNetV2&ResNet34&&ConvNeXt&DenseNet121&ResNet34&&ConvNeXt&EfficientNetV2&DenseNet121&ResNet34	ConvNeXt&DenseNet121&&ConvNeXt&ResNet34&&EfficientNetV2&DenseNet121&&EfficientNetV2&ResNet34&&EfficientNetV2&DenseNet121&ResNet34&&ConvNeXt&EfficientNetV2&DenseNet121&ResNet34	ConvNeXt&DenseNet121&&ConvNeXt&ResNet34&&EfficientNetV2&DenseNet121&&DenseNet121&ResNet34&&ConvNeXt&EfficientNetV2&DenseNet121&&ConvNeXt&EfficientNetV2&ResNet34	ConvNeXt&DenseNet121&&ConvNeXt&ResNet34&&EfficientNetV2&DenseNet121&&DenseNet121&ResNet34&&ConvNeXt&EfficientNetV2&DenseNet121&&ConvNeXt&DenseNet121&ResNet34	ConvNeXt&DenseNet121&&ConvNeXt&ResNet34&&EfficientNetV2&DenseNet121&&DenseNet121&ResNet34&&ConvNeXt&EfficientNetV2&DenseNet121&&EfficientNetV2&DenseNet121&ResNet34	ConvNeXt&DenseNet121&&ConvNeXt&ResNet34&&EfficientNetV2&DenseNet121&&DenseNet121&ResNet34&&ConvNeXt&EfficientNetV2&DenseNet121&&ConvNeXt&EfficientNetV2&DenseNet121&ResNet34	ConvNeXt&DenseNet121&&ConvNeXt&ResNet34&&EfficientNetV2&DenseNet121&&DenseNet121&ResNet34&&ConvNeXt&EfficientNetV2&ResNet34&&ConvNeXt&DenseNet121&ResNet34	ConvNeXt&DenseNet121&&ConvNeXt&ResNet34&&EfficientNetV2&DenseNet121&&DenseNet121&ResNet34&&ConvNeXt&EfficientNetV2&ResNet34&&EfficientNetV2&DenseNet121&ResNet34	ConvNeXt&DenseNet121&&ConvNeXt&ResNet34&&EfficientNetV2&DenseNet121&&DenseNet121&ResNet34&&ConvNeXt&EfficientNetV2&ResNet34&&ConvNeXt&EfficientNetV2&DenseNet121&ResNet34	ConvNeXt&DenseNet121&&ConvNeXt&ResNet34&&EfficientNetV2&DenseNet121&&DenseNet121&ResNet34&&ConvNeXt&DenseNet121&ResNet34&&EfficientNetV2&DenseNet121&ResNet34	ConvNeXt&DenseNet121&&ConvNeXt&ResNet34&&EfficientNetV2&DenseNet121&&DenseNet121&ResNet34&&ConvNeXt&DenseNet121&ResNet34&&ConvNeXt&EfficientNetV2&DenseNet121&ResNet34	ConvNeXt&DenseNet121&&ConvNeXt&ResNet34&&EfficientNetV2&DenseNet121&&DenseNet121&ResNet34&&EfficientNetV2&DenseNet121&ResNet34&&ConvNeXt&EfficientNetV2&DenseNet121&ResNet34	ConvNeXt&DenseNet121&&ConvNeXt&ResNet34&&EfficientNetV2&DenseNet121&&ConvNeXt&EfficientNetV2&DenseNet121&&ConvNeXt&EfficientNetV2&ResNet34&&ConvNeXt&DenseNet121&ResNet34	ConvNeXt&DenseNet121&&ConvNeXt&ResNet34&&EfficientNetV2&DenseNet121&&ConvNeXt&EfficientNetV2&DenseNet121&&ConvNeXt&EfficientNetV2&ResNet34&&EfficientNetV2&DenseNet121&ResNet34	ConvNeXt&DenseNet121&&ConvNeXt&ResNet34&&EfficientNetV2&DenseNet121&&ConvNeXt&EfficientNetV2&DenseNet121&&ConvNeXt&EfficientNetV2&ResNet34&&ConvNeXt&EfficientNetV2&DenseNet121&ResNet34	ConvNeXt&DenseNet121&&ConvNeXt&ResNet34&&EfficientNetV2&DenseNet121&&ConvNeXt&EfficientNetV2&DenseNet121&&ConvNeXt&DenseNet121&ResNet34&&EfficientNetV2&DenseNet121&ResNet34	ConvNeXt&DenseNet121&&ConvNeXt&ResNet34&&EfficientNetV2&DenseNet121&&ConvNeXt&EfficientNetV2&DenseNet121&&ConvNeXt&DenseNet121&ResNet34&&ConvNeXt&EfficientNetV2&DenseNet121&ResNet34	ConvNeXt&DenseNet121&&ConvNeXt&ResNet34&&EfficientNetV2&DenseNet121&&ConvNeXt&EfficientNetV2&DenseNet121&&EfficientNetV2&DenseNet121&ResNet34&&ConvNeXt&EfficientNetV2&DenseNet121&ResNet34	ConvNeXt&DenseNet121&&ConvNeXt&ResNet34&&EfficientNetV2&DenseNet121&&ConvNeXt&EfficientNetV2&ResNet34&&ConvNeXt&DenseNet121&ResNet34&&EfficientNetV2&DenseNet121&ResNet34	ConvNeXt&DenseNet121&&ConvNeXt&ResNet34&&EfficientNetV2&DenseNet121&&ConvNeXt&EfficientNetV2&ResNet34&&ConvNeXt&DenseNet121&ResNet34&&ConvNeXt&EfficientNetV2&DenseNet121&ResNet34	ConvNeXt&DenseNet121&&ConvNeXt&ResNet34&&EfficientNetV2&DenseNet121&&ConvNeXt&EfficientNetV2&ResNet34&&EfficientNetV2&DenseNet121&ResNet34&&ConvNeXt&EfficientNetV2&DenseNet121&ResNet34	ConvNeXt&DenseNet121&&ConvNeXt&ResNet34&&EfficientNetV2&DenseNet121&&ConvNeXt&DenseNet121&ResNet34&&EfficientNetV2&DenseNet121&ResNet34&&ConvNeXt&EfficientNetV2&DenseNet121&ResNet34	ConvNeXt&DenseNet121&&ConvNeXt&ResNet34&&EfficientNetV2&ResNet34&&DenseNet121&ResNet34&&ConvNeXt&EfficientNetV2&DenseNet121&&ConvNeXt&EfficientNetV2&ResNet34	ConvNeXt&DenseNet121&&ConvNeXt&ResNet34&&EfficientNetV2&ResNet34&&DenseNet121&ResNet34&&ConvNeXt&EfficientNetV2&DenseNet121&&ConvNeXt&DenseNet121&ResNet34	ConvNeXt&DenseNet121&&ConvNeXt&ResNet34&&EfficientNetV2&ResNet34&&DenseNet121&ResNet34&&ConvNeXt&EfficientNetV2&DenseNet121&&EfficientNetV2&DenseNet121&ResNet34	ConvNeXt&DenseNet121&&ConvNeXt&ResNet34&&EfficientNetV2&ResNet34&&DenseNet121&ResNet34&&ConvNeXt&EfficientNetV2&DenseNet121&&ConvNeXt&EfficientNetV2&DenseNet121&ResNet34	ConvNeXt&DenseNet121&&ConvNeXt&ResNet34&&EfficientNetV2&ResNet34&&DenseNet121&ResNet34&&ConvNeXt&EfficientNetV2&ResNet34&&ConvNeXt&DenseNet121&ResNet34	ConvNeXt&DenseNet121&&ConvNeXt&ResNet34&&EfficientNetV2&ResNet34&&DenseNet121&ResNet34&&ConvNeXt&EfficientNetV2&ResNet34&&EfficientNetV2&DenseNet121&ResNet34	ConvNeXt&DenseNet121&&ConvNeXt&ResNet34&&EfficientNetV2&ResNet34&&DenseNet121&ResNet34&&ConvNeXt&EfficientNetV2&ResNet34&&ConvNeXt&EfficientNetV2&DenseNet121&ResNet34	ConvNeXt&DenseNet121&&ConvNeXt&ResNet34&&EfficientNetV2&ResNet34&&DenseNet121&ResNet34&&ConvNeXt&DenseNet121&ResNet34&&EfficientNetV2&DenseNet121&ResNet34	ConvNeXt&DenseNet121&&ConvNeXt&ResNet34&&EfficientNetV2&ResNet34&&DenseNet121&ResNet34&&ConvNeXt&DenseNet121&ResNet34&&ConvNeXt&EfficientNetV2&DenseNet121&ResNet34	ConvNeXt&DenseNet121&&ConvNeXt&ResNet34&&EfficientNetV2&ResNet34&&DenseNet121&ResNet34&&EfficientNetV2&DenseNet121&ResNet34&&ConvNeXt&EfficientNetV2&DenseNet121&ResNet34	ConvNeXt&DenseNet121&&ConvNeXt&ResNet34&&EfficientNetV2&ResNet34&&ConvNeXt&EfficientNetV2&DenseNet121&&ConvNeXt&EfficientNetV2&ResNet34&&ConvNeXt&DenseNet121&ResNet34	ConvNeXt&DenseNet121&&ConvNeXt&ResNet34&&EfficientNetV2&ResNet34&&ConvNeXt&EfficientNetV2&DenseNet121&&ConvNeXt&EfficientNetV2&ResNet34&&EfficientNetV2&DenseNet121&ResNet34	ConvNeXt&DenseNet121&&ConvNeXt&ResNet34&&EfficientNetV2&ResNet34&&ConvNeXt&EfficientNetV2&DenseNet121&&ConvNeXt&EfficientNetV2&ResNet34&&ConvNeXt&EfficientNetV2&DenseNet121&ResNet34	ConvNeXt&DenseNet121&&ConvNeXt&ResNet34&&EfficientNetV2&ResNet34&&ConvNeXt&EfficientNetV2&DenseNet121&&ConvNeXt&DenseNet121&ResNet34&&EfficientNetV2&DenseNet121&ResNet34	ConvNeXt&DenseNet121&&ConvNeXt&ResNet34&&EfficientNetV2&ResNet34&&ConvNeXt&EfficientNetV2&DenseNet121&&ConvNeXt&DenseNet121&ResNet34&&ConvNeXt&EfficientNetV2&DenseNet121&ResNet34	ConvNeXt&DenseNet121&&ConvNeXt&ResNet34&&EfficientNetV2&ResNet34&&ConvNeXt&EfficientNetV2&DenseNet121&&EfficientNetV2&DenseNet121&ResNet34&&ConvNeXt&EfficientNetV2&DenseNet121&ResNet34	ConvNeXt&DenseNet121&&ConvNeXt&ResNet34&&EfficientNetV2&ResNet34&&ConvNeXt&EfficientNetV2&ResNet34&&ConvNeXt&DenseNet121&ResNet34&&EfficientNetV2&DenseNet121&ResNet34	ConvNeXt&DenseNet121&&ConvNeXt&ResNet34&&EfficientNetV2&ResNet34&&ConvNeXt&EfficientNetV2&ResNet34&&ConvNeXt&DenseNet121&ResNet34&&ConvNeXt&EfficientNetV2&DenseNet121&ResNet34	ConvNeXt&DenseNet121&&ConvNeXt&ResNet34&&EfficientNetV2&ResNet34&&ConvNeXt&EfficientNetV2&ResNet34&&EfficientNetV2&DenseNet121&ResNet34&&ConvNeXt&EfficientNetV2&DenseNet121&ResNet34	ConvNeXt&DenseNet121&&ConvNeXt&ResNet34&&EfficientNetV2&ResNet34&&ConvNeXt&DenseNet121&ResNet34&&EfficientNetV2&DenseNet121&ResNet34&&ConvNeXt&EfficientNetV2&DenseNet121&ResNet34	ConvNeXt&DenseNet121&&ConvNeXt&ResNet34&&DenseNet121&ResNet34&&ConvNeXt&EfficientNetV2&DenseNet121&&ConvNeXt&EfficientNetV2&ResNet34&&ConvNeXt&DenseNet121&ResNet34	ConvNeXt&DenseNet121&&ConvNeXt&ResNet34&&DenseNet121&ResNet34&&ConvNeXt&EfficientNetV2&DenseNet121&&ConvNeXt&EfficientNetV2&ResNet34&&EfficientNetV2&DenseNet121&ResNet34	ConvNeXt&DenseNet121&&ConvNeXt&ResNet34&&DenseNet121&ResNet34&&ConvNeXt&EfficientNetV2&DenseNet121&&ConvNeXt&EfficientNetV2&ResNet34&&ConvNeXt&EfficientNetV2&DenseNet121&ResNet34	ConvNeXt&DenseNet121&&ConvNeXt&ResNet34&&DenseNet121&ResNet34&&ConvNeXt&EfficientNetV2&DenseNet121&&ConvNeXt&DenseNet121&ResNet34&&EfficientNetV2&DenseNet121&ResNet34	ConvNeXt&DenseNet121&&ConvNeXt&ResNet34&&DenseNet121&ResNet34&&ConvNeXt&EfficientNetV2&DenseNet121&&ConvNeXt&DenseNet121&ResNet34&&ConvNeXt&EfficientNetV2&DenseNet121&ResNet34	ConvNeXt&DenseNet121&&ConvNeXt&ResNet34&&DenseNet121&ResNet34&&ConvNeXt&EfficientNetV2&DenseNet121&&EfficientNetV2&DenseNet121&ResNet34&&ConvNeXt&EfficientNetV2&DenseNet121&ResNet34	ConvNeXt&DenseNet121&&ConvNeXt&ResNet34&&DenseNet121&ResNet34&&ConvNeXt&EfficientNetV2&ResNet34&&ConvNeXt&DenseNet121&ResNet34&&EfficientNetV2&DenseNet121&ResNet34	ConvNeXt&DenseNet121&&ConvNeXt&ResNet34&&DenseNet121&ResNet34&&ConvNeXt&EfficientNetV2&ResNet34&&ConvNeXt&DenseNet121&ResNet34&&ConvNeXt&EfficientNetV2&DenseNet121&ResNet34	ConvNeXt&DenseNet121&&ConvNeXt&ResNet34&&DenseNet121&ResNet34&&ConvNeXt&EfficientNetV2&ResNet34&&EfficientNetV2&DenseNet121&ResNet34&&ConvNeXt&EfficientNetV2&DenseNet121&ResNet34	ConvNeXt&DenseNet121&&ConvNeXt&ResNet34&&DenseNet121&ResNet34&&ConvNeXt&DenseNet121&ResNet34&&EfficientNetV2&DenseNet121&ResNet34&&ConvNeXt&EfficientNetV2&DenseNet121&ResNet34	ConvNeXt&DenseNet121&&ConvNeXt&ResNet34&&ConvNeXt&EfficientNetV2&DenseNet121&&ConvNeXt&EfficientNetV2&ResNet34&&ConvNeXt&DenseNet121&ResNet34&&EfficientNetV2&DenseNet121&ResNet34	ConvNeXt&DenseNet121&&ConvNeXt&ResNet34&&ConvNeXt&EfficientNetV2&DenseNet121&&ConvNeXt&EfficientNetV2&ResNet34&&ConvNeXt&DenseNet121&ResNet34&&ConvNeXt&EfficientNetV2&DenseNet121&ResNet34	ConvNeXt&DenseNet121&&ConvNeXt&ResNet34&&ConvNeXt&EfficientNetV2&DenseNet121&&ConvNeXt&EfficientNetV2&ResNet34&&EfficientNetV2&DenseNet121&ResNet34&&ConvNeXt&EfficientNetV2&DenseNet121&ResNet34	ConvNeXt&DenseNet121&&ConvNeXt&ResNet34&&ConvNeXt&EfficientNetV2&DenseNet121&&ConvNeXt&DenseNet121&ResNet34&&EfficientNetV2&DenseNet121&ResNet34&&ConvNeXt&EfficientNetV2&DenseNet121&ResNet34	ConvNeXt&DenseNet121&&ConvNeXt&ResNet34&&ConvNeXt&EfficientNetV2&ResNet34&&ConvNeXt&DenseNet121&ResNet34&&EfficientNetV2&DenseNet121&ResNet34&&ConvNeXt&EfficientNetV2&DenseNet121&ResNet34	ConvNeXt&DenseNet121&&EfficientNetV2&DenseNet121&&EfficientNetV2&ResNet34&&DenseNet121&ResNet34&&ConvNeXt&EfficientNetV2&DenseNet121&&ConvNeXt&EfficientNetV2&ResNet34	ConvNeXt&DenseNet121&&EfficientNetV2&DenseNet121&&EfficientNetV2&ResNet34&&DenseNet121&ResNet34&&ConvNeXt&EfficientNetV2&DenseNet121&&ConvNeXt&DenseNet121&ResNet34	ConvNeXt&DenseNet121&&EfficientNetV2&DenseNet121&&EfficientNetV2&ResNet34&&DenseNet121&ResNet34&&ConvNeXt&EfficientNetV2&DenseNet121&&EfficientNetV2&DenseNet121&ResNet34	ConvNeXt&DenseNet121&&EfficientNetV2&DenseNet121&&EfficientNetV2&ResNet34&&DenseNet121&ResNet34&&ConvNeXt&EfficientNetV2&DenseNet121&&ConvNeXt&EfficientNetV2&DenseNet121&ResNet34	ConvNeXt&DenseNet121&&EfficientNetV2&DenseNet121&&EfficientNetV2&ResNet34&&DenseNet121&ResNet34&&ConvNeXt&EfficientNetV2&ResNet34&&ConvNeXt&DenseNet121&ResNet34	ConvNeXt&DenseNet121&&EfficientNetV2&DenseNet121&&EfficientNetV2&ResNet34&&DenseNet121&ResNet34&&ConvNeXt&EfficientNetV2&ResNet34&&EfficientNetV2&DenseNet121&ResNet34	ConvNeXt&DenseNet121&&EfficientNetV2&DenseNet121&&EfficientNetV2&ResNet34&&DenseNet121&ResNet34&&ConvNeXt&EfficientNetV2&ResNet34&&ConvNeXt&EfficientNetV2&DenseNet121&ResNet34	ConvNeXt&DenseNet121&&EfficientNetV2&DenseNet121&&EfficientNetV2&ResNet34&&DenseNet121&ResNet34&&ConvNeXt&DenseNet121&ResNet34&&EfficientNetV2&DenseNet121&ResNet34	ConvNeXt&DenseNet121&&EfficientNetV2&DenseNet121&&EfficientNetV2&ResNet34&&DenseNet121&ResNet34&&ConvNeXt&DenseNet121&ResNet34&&ConvNeXt&EfficientNetV2&DenseNet121&ResNet34	ConvNeXt&DenseNet121&&EfficientNetV2&DenseNet121&&EfficientNetV2&ResNet34&&DenseNet121&ResNet34&&EfficientNetV2&DenseNet121&ResNet34&&ConvNeXt&EfficientNetV2&DenseNet121&ResNet34	ConvNeXt&DenseNet121&&EfficientNetV2&DenseNet121&&EfficientNetV2&ResNet34&&ConvNeXt&EfficientNetV2&DenseNet121&&ConvNeXt&EfficientNetV2&ResNet34&&ConvNeXt&DenseNet121&ResNet34	ConvNeXt&DenseNet121&&EfficientNetV2&DenseNet121&&EfficientNetV2&ResNet34&&ConvNeXt&EfficientNetV2&DenseNet121&&ConvNeXt&EfficientNetV2&ResNet34&&EfficientNetV2&DenseNet121&ResNet34	ConvNeXt&DenseNet121&&EfficientNetV2&DenseNet121&&EfficientNetV2&ResNet34&&ConvNeXt&EfficientNetV2&DenseNet121&&ConvNeXt&EfficientNetV2&ResNet34&&ConvNeXt&EfficientNetV2&DenseNet121&ResNet34	ConvNeXt&DenseNet121&&EfficientNetV2&DenseNet121&&EfficientNetV2&ResNet34&&ConvNeXt&EfficientNetV2&DenseNet121&&ConvNeXt&DenseNet121&ResNet34&&EfficientNetV2&DenseNet121&ResNet34	ConvNeXt&DenseNet121&&EfficientNetV2&DenseNet121&&EfficientNetV2&ResNet34&&ConvNeXt&EfficientNetV2&DenseNet121&&ConvNeXt&DenseNet121&ResNet34&&ConvNeXt&EfficientNetV2&DenseNet121&ResNet34	ConvNeXt&DenseNet121&&EfficientNetV2&DenseNet121&&EfficientNetV2&ResNet34&&ConvNeXt&EfficientNetV2&DenseNet121&&EfficientNetV2&DenseNet121&ResNet34&&ConvNeXt&EfficientNetV2&DenseNet121&ResNet34	ConvNeXt&DenseNet121&&EfficientNetV2&DenseNet121&&EfficientNetV2&ResNet34&&ConvNeXt&EfficientNetV2&ResNet34&&ConvNeXt&DenseNet121&ResNet34&&EfficientNetV2&DenseNet121&ResNet34	ConvNeXt&DenseNet121&&EfficientNetV2&DenseNet121&&EfficientNetV2&ResNet34&&ConvNeXt&EfficientNetV2&ResNet34&&ConvNeXt&DenseNet121&ResNet34&&ConvNeXt&EfficientNetV2&DenseNet121&ResNet34	ConvNeXt&DenseNet121&&EfficientNetV2&DenseNet121&&EfficientNetV2&ResNet34&&ConvNeXt&EfficientNetV2&ResNet34&&EfficientNetV2&DenseNet121&ResNet34&&ConvNeXt&EfficientNetV2&DenseNet121&ResNet34	ConvNeXt&DenseNet121&&EfficientNetV2&DenseNet121&&EfficientNetV2&ResNet34&&ConvNeXt&DenseNet121&ResNet34&&EfficientNetV2&DenseNet121&ResNet34&&ConvNeXt&EfficientNetV2&DenseNet121&ResNet34	ConvNeXt&DenseNet121&&EfficientNetV2&DenseNet121&&DenseNet121&ResNet34&&ConvNeXt&EfficientNetV2&DenseNet121&&ConvNeXt&EfficientNetV2&ResNet34&&ConvNeXt&DenseNet121&ResNet34	ConvNeXt&DenseNet121&&EfficientNetV2&DenseNet121&&DenseNet121&ResNet34&&ConvNeXt&EfficientNetV2&DenseNet121&&ConvNeXt&EfficientNetV2&ResNet34&&EfficientNetV2&DenseNet121&ResNet34	ConvNeXt&DenseNet121&&EfficientNetV2&DenseNet121&&DenseNet121&ResNet34&&ConvNeXt&EfficientNetV2&DenseNet121&&ConvNeXt&EfficientNetV2&ResNet34&&ConvNeXt&EfficientNetV2&DenseNet121&ResNet34	ConvNeXt&DenseNet121&&EfficientNetV2&DenseNet121&&DenseNet121&ResNet34&&ConvNeXt&EfficientNetV2&DenseNet121&&ConvNeXt&DenseNet121&ResNet34&&EfficientNetV2&DenseNet121&ResNet34	ConvNeXt&DenseNet121&&EfficientNetV2&DenseNet121&&DenseNet121&ResNet34&&ConvNeXt&EfficientNetV2&DenseNet121&&ConvNeXt&DenseNet121&ResNet34&&ConvNeXt&EfficientNetV2&DenseNet121&ResNet34	ConvNeXt&DenseNet121&&EfficientNetV2&DenseNet121&&DenseNet121&ResNet34&&ConvNeXt&EfficientNetV2&DenseNet121&&EfficientNetV2&DenseNet121&ResNet34&&ConvNeXt&EfficientNetV2&DenseNet121&ResNet34	ConvNeXt&DenseNet121&&EfficientNetV2&DenseNet121&&DenseNet121&ResNet34&&ConvNeXt&EfficientNetV2&ResNet34&&ConvNeXt&DenseNet121&ResNet34&&EfficientNetV2&DenseNet121&ResNet34	ConvNeXt&DenseNet121&&EfficientNetV2&DenseNet121&&DenseNet121&ResNet34&&ConvNeXt&EfficientNetV2&ResNet34&&ConvNeXt&DenseNet121&ResNet34&&ConvNeXt&EfficientNetV2&DenseNet121&ResNet34	ConvNeXt&DenseNet121&&EfficientNetV2&DenseNet121&&DenseNet121&ResNet34&&ConvNeXt&EfficientNetV2&ResNet34&&EfficientNetV2&DenseNet121&ResNet34&&ConvNeXt&EfficientNetV2&DenseNet121&ResNet34	ConvNeXt&DenseNet121&&EfficientNetV2&DenseNet121&&DenseNet121&ResNet34&&ConvNeXt&DenseNet121&ResNet34&&EfficientNetV2&DenseNet121&ResNet34&&ConvNeXt&EfficientNetV2&DenseNet121&ResNet34	ConvNeXt&DenseNet121&&EfficientNetV2&DenseNet121&&ConvNeXt&EfficientNetV2&DenseNet121&&ConvNeXt&EfficientNetV2&ResNet34&&ConvNeXt&DenseNet121&ResNet34&&EfficientNetV2&DenseNet121&ResNet34	ConvNeXt&DenseNet121&&EfficientNetV2&DenseNet121&&ConvNeXt&EfficientNetV2&DenseNet121&&ConvNeXt&EfficientNetV2&ResNet34&&ConvNeXt&DenseNet121&ResNet34&&ConvNeXt&EfficientNetV2&DenseNet121&ResNet34	ConvNeXt&DenseNet121&&EfficientNetV2&DenseNet121&&ConvNeXt&EfficientNetV2&DenseNet121&&ConvNeXt&EfficientNetV2&ResNet34&&EfficientNetV2&DenseNet121&ResNet34&&ConvNeXt&EfficientNetV2&DenseNet121&ResNet34	ConvNeXt&DenseNet121&&EfficientNetV2&DenseNet121&&ConvNeXt&EfficientNetV2&DenseNet121&&ConvNeXt&DenseNet121&ResNet34&&EfficientNetV2&DenseNet121&ResNet34&&ConvNeXt&EfficientNetV2&DenseNet121&ResNet34	ConvNeXt&DenseNet121&&EfficientNetV2&DenseNet121&&ConvNeXt&EfficientNetV2&ResNet34&&ConvNeXt&DenseNet121&ResNet34&&EfficientNetV2&DenseNet121&ResNet34&&ConvNeXt&EfficientNetV2&DenseNet121&ResNet34	ConvNeXt&DenseNet121&&EfficientNetV2&ResNet34&&DenseNet121&ResNet34&&ConvNeXt&EfficientNetV2&DenseNet121&&ConvNeXt&EfficientNetV2&ResNet34&&ConvNeXt&DenseNet121&ResNet34	ConvNeXt&DenseNet121&&EfficientNetV2&ResNet34&&DenseNet121&ResNet34&&ConvNeXt&EfficientNetV2&DenseNet121&&ConvNeXt&EfficientNetV2&ResNet34&&EfficientNetV2&DenseNet121&ResNet34	ConvNeXt&DenseNet121&&EfficientNetV2&ResNet34&&DenseNet121&ResNet34&&ConvNeXt&EfficientNetV2&DenseNet121&&ConvNeXt&EfficientNetV2&ResNet34&&ConvNeXt&EfficientNetV2&DenseNet121&ResNet34	ConvNeXt&DenseNet121&&EfficientNetV2&ResNet34&&DenseNet121&ResNet34&&ConvNeXt&EfficientNetV2&DenseNet121&&ConvNeXt&DenseNet121&ResNet34&&EfficientNetV2&DenseNet121&ResNet34	ConvNeXt&DenseNet121&&EfficientNetV2&ResNet34&&DenseNet121&ResNet34&&ConvNeXt&EfficientNetV2&DenseNet121&&ConvNeXt&DenseNet121&ResNet34&&ConvNeXt&EfficientNetV2&DenseNet121&ResNet34	ConvNeXt&DenseNet121&&EfficientNetV2&ResNet34&&DenseNet121&ResNet34&&ConvNeXt&EfficientNetV2&DenseNet121&&EfficientNetV2&DenseNet121&ResNet34&&ConvNeXt&EfficientNetV2&DenseNet121&ResNet34	ConvNeXt&DenseNet121&&EfficientNetV2&ResNet34&&DenseNet121&ResNet34&&ConvNeXt&EfficientNetV2&ResNet34&&ConvNeXt&DenseNet121&ResNet34&&EfficientNetV2&DenseNet121&ResNet34	ConvNeXt&DenseNet121&&EfficientNetV2&ResNet34&&DenseNet121&ResNet34&&ConvNeXt&EfficientNetV2&ResNet34&&ConvNeXt&DenseNet121&ResNet34&&ConvNeXt&EfficientNetV2&DenseNet121&ResNet34	ConvNeXt&DenseNet121&&EfficientNetV2&ResNet34&&DenseNet121&ResNet34&&ConvNeXt&EfficientNetV2&ResNet34&&EfficientNetV2&DenseNet121&ResNet34&&ConvNeXt&EfficientNetV2&DenseNet121&ResNet34	ConvNeXt&DenseNet121&&EfficientNetV2&ResNet34&&DenseNet121&ResNet34&&ConvNeXt&DenseNet121&ResNet34&&EfficientNetV2&DenseNet121&ResNet34&&ConvNeXt&EfficientNetV2&DenseNet121&ResNet34	ConvNeXt&DenseNet121&&EfficientNetV2&ResNet34&&ConvNeXt&EfficientNetV2&DenseNet121&&ConvNeXt&EfficientNetV2&ResNet34&&ConvNeXt&DenseNet121&ResNet34&&EfficientNetV2&DenseNet121&ResNet34	ConvNeXt&DenseNet121&&EfficientNetV2&ResNet34&&ConvNeXt&EfficientNetV2&DenseNet121&&ConvNeXt&EfficientNetV2&ResNet34&&ConvNeXt&DenseNet121&ResNet34&&ConvNeXt&EfficientNetV2&DenseNet121&ResNet34	ConvNeXt&DenseNet121&&EfficientNetV2&ResNet34&&ConvNeXt&EfficientNetV2&DenseNet121&&ConvNeXt&EfficientNetV2&ResNet34&&EfficientNetV2&DenseNet121&ResNet34&&ConvNeXt&EfficientNetV2&DenseNet121&ResNet34	ConvNeXt&DenseNet121&&EfficientNetV2&ResNet34&&ConvNeXt&EfficientNetV2&DenseNet121&&ConvNeXt&DenseNet121&ResNet34&&EfficientNetV2&DenseNet121&ResNet34&&ConvNeXt&EfficientNetV2&DenseNet121&ResNet34	ConvNeXt&DenseNet121&&EfficientNetV2&ResNet34&&ConvNeXt&EfficientNetV2&ResNet34&&ConvNeXt&DenseNet121&ResNet34&&EfficientNetV2&DenseNet121&ResNet34&&ConvNeXt&EfficientNetV2&DenseNet121&ResNet34	ConvNeXt&DenseNet121&&DenseNet121&ResNet34&&ConvNeXt&EfficientNetV2&DenseNet121&&ConvNeXt&EfficientNetV2&ResNet34&&ConvNeXt&DenseNet121&ResNet34&&EfficientNetV2&DenseNet121&ResNet34	ConvNeXt&DenseNet121&&DenseNet121&ResNet34&&ConvNeXt&EfficientNetV2&DenseNet121&&ConvNeXt&EfficientNetV2&ResNet34&&ConvNeXt&DenseNet121&ResNet34&&ConvNeXt&EfficientNetV2&DenseNet121&ResNet34	ConvNeXt&DenseNet121&&DenseNet121&ResNet34&&ConvNeXt&EfficientNetV2&DenseNet121&&ConvNeXt&EfficientNetV2&ResNet34&&EfficientNetV2&DenseNet121&ResNet34&&ConvNeXt&EfficientNetV2&DenseNet121&ResNet34	ConvNeXt&DenseNet121&&DenseNet121&ResNet34&&ConvNeXt&EfficientNetV2&DenseNet121&&ConvNeXt&DenseNet121&ResNet34&&EfficientNetV2&DenseNet121&ResNet34&&ConvNeXt&EfficientNetV2&DenseNet121&ResNet34	ConvNeXt&DenseNet121&&DenseNet121&ResNet34&&ConvNeXt&EfficientNetV2&ResNet34&&ConvNeXt&DenseNet121&ResNet34&&EfficientNetV2&DenseNet121&ResNet34&&ConvNeXt&EfficientNetV2&DenseNet121&ResNet34	ConvNeXt&DenseNet121&&ConvNeXt&EfficientNetV2&DenseNet121&&ConvNeXt&EfficientNetV2&ResNet34&&ConvNeXt&DenseNet121&ResNet34&&EfficientNetV2&DenseNet121&ResNet34&&ConvNeXt&EfficientNetV2&DenseNet121&ResNet34	ConvNeXt&ResNet34&&EfficientNetV2&DenseNet121&&EfficientNetV2&ResNet34&&DenseNet121&ResNet34&&ConvNeXt&EfficientNetV2&DenseNet121&&ConvNeXt&EfficientNetV2&ResNet34	ConvNeXt&ResNet34&&EfficientNetV2&DenseNet121&&EfficientNetV2&ResNet34&&DenseNet121&ResNet34&&ConvNeXt&EfficientNetV2&DenseNet121&&ConvNeXt&DenseNet121&ResNet34	ConvNeXt&ResNet34&&EfficientNetV2&DenseNet121&&EfficientNetV2&ResNet34&&DenseNet121&ResNet34&&ConvNeXt&EfficientNetV2&DenseNet121&&EfficientNetV2&DenseNet121&ResNet34	ConvNeXt&ResNet34&&EfficientNetV2&DenseNet121&&EfficientNetV2&ResNet34&&DenseNet121&ResNet34&&ConvNeXt&EfficientNetV2&DenseNet121&&ConvNeXt&EfficientNetV2&DenseNet121&ResNet34	ConvNeXt&ResNet34&&EfficientNetV2&DenseNet121&&EfficientNetV2&ResNet34&&DenseNet121&ResNet34&&ConvNeXt&EfficientNetV2&ResNet34&&ConvNeXt&DenseNet121&ResNet34	ConvNeXt&ResNet34&&EfficientNetV2&DenseNet121&&EfficientNetV2&ResNet34&&DenseNet121&ResNet34&&ConvNeXt&EfficientNetV2&ResNet34&&EfficientNetV2&DenseNet121&ResNet34	ConvNeXt&ResNet34&&EfficientNetV2&DenseNet121&&EfficientNetV2&ResNet34&&DenseNet121&ResNet34&&ConvNeXt&EfficientNetV2&ResNet34&&ConvNeXt&EfficientNetV2&DenseNet121&ResNet34	ConvNeXt&ResNet34&&EfficientNetV2&DenseNet121&&EfficientNetV2&ResNet34&&DenseNet121&ResNet34&&ConvNeXt&DenseNet121&ResNet34&&EfficientNetV2&DenseNet121&ResNet34	ConvNeXt&ResNet34&&EfficientNetV2&DenseNet121&&EfficientNetV2&ResNet34&&DenseNet121&ResNet34&&ConvNeXt&DenseNet121&ResNet34&&ConvNeXt&EfficientNetV2&DenseNet121&ResNet34	ConvNeXt&ResNet34&&EfficientNetV2&DenseNet121&&EfficientNetV2&ResNet34&&DenseNet121&ResNet34&&EfficientNetV2&DenseNet121&ResNet34&&ConvNeXt&EfficientNetV2&DenseNet121&ResNet34	ConvNeXt&ResNet34&&EfficientNetV2&DenseNet121&&EfficientNetV2&ResNet34&&ConvNeXt&EfficientNetV2&DenseNet121&&ConvNeXt&EfficientNetV2&ResNet34&&ConvNeXt&DenseNet121&ResNet34	ConvNeXt&ResNet34&&EfficientNetV2&DenseNet121&&EfficientNetV2&ResNet34&&ConvNeXt&EfficientNetV2&DenseNet121&&ConvNeXt&EfficientNetV2&ResNet34&&EfficientNetV2&DenseNet121&ResNet34	ConvNeXt&ResNet34&&EfficientNetV2&DenseNet121&&EfficientNetV2&ResNet34&&ConvNeXt&EfficientNetV2&DenseNet121&&ConvNeXt&EfficientNetV2&ResNet34&&ConvNeXt&EfficientNetV2&DenseNet121&ResNet34	ConvNeXt&ResNet34&&EfficientNetV2&DenseNet121&&EfficientNetV2&ResNet34&&ConvNeXt&EfficientNetV2&DenseNet121&&ConvNeXt&DenseNet121&ResNet34&&EfficientNetV2&DenseNet121&ResNet34	ConvNeXt&ResNet34&&EfficientNetV2&DenseNet121&&EfficientNetV2&ResNet34&&ConvNeXt&EfficientNetV2&DenseNet121&&ConvNeXt&DenseNet121&ResNet34&&ConvNeXt&EfficientNetV2&DenseNet121&ResNet34	ConvNeXt&ResNet34&&EfficientNetV2&DenseNet121&&EfficientNetV2&ResNet34&&ConvNeXt&EfficientNetV2&DenseNet121&&EfficientNetV2&DenseNet121&ResNet34&&ConvNeXt&EfficientNetV2&DenseNet121&ResNet34	ConvNeXt&ResNet34&&EfficientNetV2&DenseNet121&&EfficientNetV2&ResNet34&&ConvNeXt&EfficientNetV2&ResNet34&&ConvNeXt&DenseNet121&ResNet34&&EfficientNetV2&DenseNet121&ResNet34	ConvNeXt&ResNet34&&EfficientNetV2&DenseNet121&&EfficientNetV2&ResNet34&&ConvNeXt&EfficientNetV2&ResNet34&&ConvNeXt&DenseNet121&ResNet34&&ConvNeXt&EfficientNetV2&DenseNet121&ResNet34	ConvNeXt&ResNet34&&EfficientNetV2&DenseNet121&&EfficientNetV2&ResNet34&&ConvNeXt&EfficientNetV2&ResNet34&&EfficientNetV2&DenseNet121&ResNet34&&ConvNeXt&EfficientNetV2&DenseNet121&ResNet34	ConvNeXt&ResNet34&&EfficientNetV2&DenseNet121&&EfficientNetV2&ResNet34&&ConvNeXt&DenseNet121&ResNet34&&EfficientNetV2&DenseNet121&ResNet34&&ConvNeXt&EfficientNetV2&DenseNet121&ResNet34	ConvNeXt&ResNet34&&EfficientNetV2&DenseNet121&&DenseNet121&ResNet34&&ConvNeXt&EfficientNetV2&DenseNet121&&ConvNeXt&EfficientNetV2&ResNet34&&ConvNeXt&DenseNet121&ResNet34	ConvNeXt&ResNet34&&EfficientNetV2&DenseNet121&&DenseNet121&ResNet34&&ConvNeXt&EfficientNetV2&DenseNet121&&ConvNeXt&EfficientNetV2&ResNet34&&EfficientNetV2&DenseNet121&ResNet34	ConvNeXt&ResNet34&&EfficientNetV2&DenseNet121&&DenseNet121&ResNet34&&ConvNeXt&EfficientNetV2&DenseNet121&&ConvNeXt&EfficientNetV2&ResNet34&&ConvNeXt&EfficientNetV2&DenseNet121&ResNet34	ConvNeXt&ResNet34&&EfficientNetV2&DenseNet121&&DenseNet121&ResNet34&&ConvNeXt&EfficientNetV2&DenseNet121&&ConvNeXt&DenseNet121&ResNet34&&EfficientNetV2&DenseNet121&ResNet34	ConvNeXt&ResNet34&&EfficientNetV2&DenseNet121&&DenseNet121&ResNet34&&ConvNeXt&EfficientNetV2&DenseNet121&&ConvNeXt&DenseNet121&ResNet34&&ConvNeXt&EfficientNetV2&DenseNet121&ResNet34	ConvNeXt&ResNet34&&EfficientNetV2&DenseNet121&&DenseNet121&ResNet34&&ConvNeXt&EfficientNetV2&DenseNet121&&EfficientNetV2&DenseNet121&ResNet34&&ConvNeXt&EfficientNetV2&DenseNet121&ResNet34	ConvNeXt&ResNet34&&EfficientNetV2&DenseNet121&&DenseNet121&ResNet34&&ConvNeXt&EfficientNetV2&ResNet34&&ConvNeXt&DenseNet121&ResNet34&&EfficientNetV2&DenseNet121&ResNet34	ConvNeXt&ResNet34&&EfficientNetV2&DenseNet121&&DenseNet121&ResNet34&&ConvNeXt&EfficientNetV2&ResNet34&&ConvNeXt&DenseNet121&ResNet34&&ConvNeXt&EfficientNetV2&DenseNet121&ResNet34	ConvNeXt&ResNet34&&EfficientNetV2&DenseNet121&&DenseNet121&ResNet34&&ConvNeXt&EfficientNetV2&ResNet34&&EfficientNetV2&DenseNet121&ResNet34&&ConvNeXt&EfficientNetV2&DenseNet121&ResNet34	ConvNeXt&ResNet34&&EfficientNetV2&DenseNet121&&DenseNet121&ResNet34&&ConvNeXt&DenseNet121&ResNet34&&EfficientNetV2&DenseNet121&ResNet34&&ConvNeXt&EfficientNetV2&DenseNet121&ResNet34	ConvNeXt&ResNet34&&EfficientNetV2&DenseNet121&&ConvNeXt&EfficientNetV2&DenseNet121&&ConvNeXt&EfficientNetV2&ResNet34&&ConvNeXt&DenseNet121&ResNet34&&EfficientNetV2&DenseNet121&ResNet34	ConvNeXt&ResNet34&&EfficientNetV2&DenseNet121&&ConvNeXt&EfficientNetV2&DenseNet121&&ConvNeXt&EfficientNetV2&ResNet34&&ConvNeXt&DenseNet121&ResNet34&&ConvNeXt&EfficientNetV2&DenseNet121&ResNet34	ConvNeXt&ResNet34&&EfficientNetV2&DenseNet121&&ConvNeXt&EfficientNetV2&DenseNet121&&ConvNeXt&EfficientNetV2&ResNet34&&EfficientNetV2&DenseNet121&ResNet34&&ConvNeXt&EfficientNetV2&DenseNet121&ResNet34	ConvNeXt&ResNet34&&EfficientNetV2&DenseNet121&&ConvNeXt&EfficientNetV2&DenseNet121&&ConvNeXt&DenseNet121&ResNet34&&EfficientNetV2&DenseNet121&ResNet34&&ConvNeXt&EfficientNetV2&DenseNet121&ResNet34	ConvNeXt&ResNet34&&EfficientNetV2&DenseNet121&&ConvNeXt&EfficientNetV2&ResNet34&&ConvNeXt&DenseNet121&ResNet34&&EfficientNetV2&DenseNet121&ResNet34&&ConvNeXt&EfficientNetV2&DenseNet121&ResNet34	ConvNeXt&ResNet34&&EfficientNetV2&ResNet34&&DenseNet121&ResNet34&&ConvNeXt&EfficientNetV2&DenseNet121&&ConvNeXt&EfficientNetV2&ResNet34&&ConvNeXt&DenseNet121&ResNet34	ConvNeXt&ResNet34&&EfficientNetV2&ResNet34&&DenseNet121&ResNet34&&ConvNeXt&EfficientNetV2&DenseNet121&&ConvNeXt&EfficientNetV2&ResNet34&&EfficientNetV2&DenseNet121&ResNet34	ConvNeXt&ResNet34&&EfficientNetV2&ResNet34&&DenseNet121&ResNet34&&ConvNeXt&EfficientNetV2&DenseNet121&&ConvNeXt&EfficientNetV2&ResNet34&&ConvNeXt&EfficientNetV2&DenseNet121&ResNet34	ConvNeXt&ResNet34&&EfficientNetV2&ResNet34&&DenseNet121&ResNet34&&ConvNeXt&EfficientNetV2&DenseNet121&&ConvNeXt&DenseNet121&ResNet34&&EfficientNetV2&DenseNet121&ResNet34	ConvNeXt&ResNet34&&EfficientNetV2&ResNet34&&DenseNet121&ResNet34&&ConvNeXt&EfficientNetV2&DenseNet121&&ConvNeXt&DenseNet121&ResNet34&&ConvNeXt&EfficientNetV2&DenseNet121&ResNet34	ConvNeXt&ResNet34&&EfficientNetV2&ResNet34&&DenseNet121&ResNet34&&ConvNeXt&EfficientNetV2&DenseNet121&&EfficientNetV2&DenseNet121&ResNet34&&ConvNeXt&EfficientNetV2&DenseNet121&ResNet34	ConvNeXt&ResNet34&&EfficientNetV2&ResNet34&&DenseNet121&ResNet34&&ConvNeXt&EfficientNetV2&ResNet34&&ConvNeXt&DenseNet121&ResNet34&&EfficientNetV2&DenseNet121&ResNet34	ConvNeXt&ResNet34&&EfficientNetV2&ResNet34&&DenseNet121&ResNet34&&ConvNeXt&EfficientNetV2&ResNet34&&ConvNeXt&DenseNet121&ResNet34&&ConvNeXt&EfficientNetV2&DenseNet121&ResNet34	ConvNeXt&ResNet34&&EfficientNetV2&ResNet34&&DenseNet121&ResNet34&&ConvNeXt&EfficientNetV2&ResNet34&&EfficientNetV2&DenseNet121&ResNet34&&ConvNeXt&EfficientNetV2&DenseNet121&ResNet34	ConvNeXt&ResNet34&&EfficientNetV2&ResNet34&&DenseNet121&ResNet34&&ConvNeXt&DenseNet121&ResNet34&&EfficientNetV2&DenseNet121&ResNet34&&ConvNeXt&EfficientNetV2&DenseNet121&ResNet34	ConvNeXt&ResNet34&&EfficientNetV2&ResNet34&&ConvNeXt&EfficientNetV2&DenseNet121&&ConvNeXt&EfficientNetV2&ResNet34&&ConvNeXt&DenseNet121&ResNet34&&EfficientNetV2&DenseNet121&ResNet34	ConvNeXt&ResNet34&&EfficientNetV2&ResNet34&&ConvNeXt&EfficientNetV2&DenseNet121&&ConvNeXt&EfficientNetV2&ResNet34&&ConvNeXt&DenseNet121&ResNet34&&ConvNeXt&EfficientNetV2&DenseNet121&ResNet34	ConvNeXt&ResNet34&&EfficientNetV2&ResNet34&&ConvNeXt&EfficientNetV2&DenseNet121&&ConvNeXt&EfficientNetV2&ResNet34&&EfficientNetV2&DenseNet121&ResNet34&&ConvNeXt&EfficientNetV2&DenseNet121&ResNet34	ConvNeXt&ResNet34&&EfficientNetV2&ResNet34&&ConvNeXt&EfficientNetV2&DenseNet121&&ConvNeXt&DenseNet121&ResNet34&&EfficientNetV2&DenseNet121&ResNet34&&ConvNeXt&EfficientNetV2&DenseNet121&ResNet34	ConvNeXt&ResNet34&&EfficientNetV2&ResNet34&&ConvNeXt&EfficientNetV2&ResNet34&&ConvNeXt&DenseNet121&ResNet34&&EfficientNetV2&DenseNet121&ResNet34&&ConvNeXt&EfficientNetV2&DenseNet121&ResNet34	ConvNeXt&ResNet34&&DenseNet121&ResNet34&&ConvNeXt&EfficientNetV2&DenseNet121&&ConvNeXt&EfficientNetV2&ResNet34&&ConvNeXt&DenseNet121&ResNet34&&EfficientNetV2&DenseNet121&ResNet34	ConvNeXt&ResNet34&&DenseNet121&ResNet34&&ConvNeXt&EfficientNetV2&DenseNet121&&ConvNeXt&EfficientNetV2&ResNet34&&ConvNeXt&DenseNet121&ResNet34&&ConvNeXt&EfficientNetV2&DenseNet121&ResNet34	ConvNeXt&ResNet34&&DenseNet121&ResNet34&&ConvNeXt&EfficientNetV2&DenseNet121&&ConvNeXt&EfficientNetV2&ResNet34&&EfficientNetV2&DenseNet121&ResNet34&&ConvNeXt&EfficientNetV2&DenseNet121&ResNet34	ConvNeXt&ResNet34&&DenseNet121&ResNet34&&ConvNeXt&EfficientNetV2&DenseNet121&&ConvNeXt&DenseNet121&ResNet34&&EfficientNetV2&DenseNet121&ResNet34&&ConvNeXt&EfficientNetV2&DenseNet121&ResNet34	ConvNeXt&ResNet34&&DenseNet121&ResNet34&&ConvNeXt&EfficientNetV2&ResNet34&&ConvNeXt&DenseNet121&ResNet34&&EfficientNetV2&DenseNet121&ResNet34&&ConvNeXt&EfficientNetV2&DenseNet121&ResNet34	ConvNeXt&ResNet34&&ConvNeXt&EfficientNetV2&DenseNet121&&ConvNeXt&EfficientNetV2&ResNet34&&ConvNeXt&DenseNet121&ResNet34&&EfficientNetV2&DenseNet121&ResNet34&&ConvNeXt&EfficientNetV2&DenseNet121&ResNet34	EfficientNetV2&DenseNet121&&EfficientNetV2&ResNet34&&DenseNet121&ResNet34&&ConvNeXt&EfficientNetV2&DenseNet121&&ConvNeXt&EfficientNetV2&ResNet34&&ConvNeXt&DenseNet121&ResNet34	EfficientNetV2&DenseNet121&&EfficientNetV2&ResNet34&&DenseNet121&ResNet34&&ConvNeXt&EfficientNetV2&DenseNet121&&ConvNeXt&EfficientNetV2&ResNet34&&EfficientNetV2&DenseNet121&ResNet34	EfficientNetV2&DenseNet121&&EfficientNetV2&ResNet34&&DenseNet121&ResNet34&&ConvNeXt&EfficientNetV2&DenseNet121&&ConvNeXt&EfficientNetV2&ResNet34&&ConvNeXt&EfficientNetV2&DenseNet121&ResNet34	EfficientNetV2&DenseNet121&&EfficientNetV2&ResNet34&&DenseNet121&ResNet34&&ConvNeXt&EfficientNetV2&DenseNet121&&ConvNeXt&DenseNet121&ResNet34&&EfficientNetV2&DenseNet121&ResNet34	EfficientNetV2&DenseNet121&&EfficientNetV2&ResNet34&&DenseNet121&ResNet34&&ConvNeXt&EfficientNetV2&DenseNet121&&ConvNeXt&DenseNet121&ResNet34&&ConvNeXt&EfficientNetV2&DenseNet121&ResNet34	EfficientNetV2&DenseNet121&&EfficientNetV2&ResNet34&&DenseNet121&ResNet34&&ConvNeXt&EfficientNetV2&DenseNet121&&EfficientNetV2&DenseNet121&ResNet34&&ConvNeXt&EfficientNetV2&DenseNet121&ResNet34	EfficientNetV2&DenseNet121&&EfficientNetV2&ResNet34&&DenseNet121&ResNet34&&ConvNeXt&EfficientNetV2&ResNet34&&ConvNeXt&DenseNet121&ResNet34&&EfficientNetV2&DenseNet121&ResNet34	EfficientNetV2&DenseNet121&&EfficientNetV2&ResNet34&&DenseNet121&ResNet34&&ConvNeXt&EfficientNetV2&ResNet34&&ConvNeXt&DenseNet121&ResNet34&&ConvNeXt&EfficientNetV2&DenseNet121&ResNet34	EfficientNetV2&DenseNet121&&EfficientNetV2&ResNet34&&DenseNet121&ResNet34&&ConvNeXt&EfficientNetV2&ResNet34&&EfficientNetV2&DenseNet121&ResNet34&&ConvNeXt&EfficientNetV2&DenseNet121&ResNet34	EfficientNetV2&DenseNet121&&EfficientNetV2&ResNet34&&DenseNet121&ResNet34&&ConvNeXt&DenseNet121&ResNet34&&EfficientNetV2&DenseNet121&ResNet34&&ConvNeXt&EfficientNetV2&DenseNet121&ResNet34	EfficientNetV2&DenseNet121&&EfficientNetV2&ResNet34&&ConvNeXt&EfficientNetV2&DenseNet121&&ConvNeXt&EfficientNetV2&ResNet34&&ConvNeXt&DenseNet121&ResNet34&&EfficientNetV2&DenseNet121&ResNet34	EfficientNetV2&DenseNet121&&EfficientNetV2&ResNet34&&ConvNeXt&EfficientNetV2&DenseNet121&&ConvNeXt&EfficientNetV2&ResNet34&&ConvNeXt&DenseNet121&ResNet34&&ConvNeXt&EfficientNetV2&DenseNet121&ResNet34	EfficientNetV2&DenseNet121&&EfficientNetV2&ResNet34&&ConvNeXt&EfficientNetV2&DenseNet121&&ConvNeXt&EfficientNetV2&ResNet34&&EfficientNetV2&DenseNet121&ResNet34&&ConvNeXt&EfficientNetV2&DenseNet121&ResNet34	EfficientNetV2&DenseNet121&&EfficientNetV2&ResNet34&&ConvNeXt&EfficientNetV2&DenseNet121&&ConvNeXt&DenseNet121&ResNet34&&EfficientNetV2&DenseNet121&ResNet34&&ConvNeXt&EfficientNetV2&DenseNet121&ResNet34	EfficientNetV2&DenseNet121&&EfficientNetV2&ResNet34&&ConvNeXt&EfficientNetV2&ResNet34&&ConvNeXt&DenseNet121&ResNet34&&EfficientNetV2&DenseNet121&ResNet34&&ConvNeXt&EfficientNetV2&DenseNet121&ResNet34	EfficientNetV2&DenseNet121&&DenseNet121&ResNet34&&ConvNeXt&EfficientNetV2&DenseNet121&&ConvNeXt&EfficientNetV2&ResNet34&&ConvNeXt&DenseNet121&ResNet34&&EfficientNetV2&DenseNet121&ResNet34	EfficientNetV2&DenseNet121&&DenseNet121&ResNet34&&ConvNeXt&EfficientNetV2&DenseNet121&&ConvNeXt&EfficientNetV2&ResNet34&&ConvNeXt&DenseNet121&ResNet34&&ConvNeXt&EfficientNetV2&DenseNet121&ResNet34	EfficientNetV2&DenseNet121&&DenseNet121&ResNet34&&ConvNeXt&EfficientNetV2&DenseNet121&&ConvNeXt&EfficientNetV2&ResNet34&&EfficientNetV2&DenseNet121&ResNet34&&ConvNeXt&EfficientNetV2&DenseNet121&ResNet34	EfficientNetV2&DenseNet121&&DenseNet121&ResNet34&&ConvNeXt&EfficientNetV2&DenseNet121&&ConvNeXt&DenseNet121&ResNet34&&EfficientNetV2&DenseNet121&ResNet34&&ConvNeXt&EfficientNetV2&DenseNet121&ResNet34	EfficientNetV2&DenseNet121&&DenseNet121&ResNet34&&ConvNeXt&EfficientNetV2&ResNet34&&ConvNeXt&DenseNet121&ResNet34&&EfficientNetV2&DenseNet121&ResNet34&&ConvNeXt&EfficientNetV2&DenseNet121&ResNet34	EfficientNetV2&DenseNet121&&ConvNeXt&EfficientNetV2&DenseNet121&&ConvNeXt&EfficientNetV2&ResNet34&&ConvNeXt&DenseNet121&ResNet34&&EfficientNetV2&DenseNet121&ResNet34&&ConvNeXt&EfficientNetV2&DenseNet121&ResNet34	EfficientNetV2&ResNet34&&DenseNet121&ResNet34&&ConvNeXt&EfficientNetV2&DenseNet121&&ConvNeXt&EfficientNetV2&ResNet34&&ConvNeXt&DenseNet121&ResNet34&&EfficientNetV2&DenseNet121&ResNet34	EfficientNetV2&ResNet34&&DenseNet121&ResNet34&&ConvNeXt&EfficientNetV2&DenseNet121&&ConvNeXt&EfficientNetV2&ResNet34&&ConvNeXt&DenseNet121&ResNet34&&ConvNeXt&EfficientNetV2&DenseNet121&ResNet34	EfficientNetV2&ResNet34&&DenseNet121&ResNet34&&ConvNeXt&EfficientNetV2&DenseNet121&&ConvNeXt&EfficientNetV2&ResNet34&&EfficientNetV2&DenseNet121&ResNet34&&ConvNeXt&EfficientNetV2&DenseNet121&ResNet34	EfficientNetV2&ResNet34&&DenseNet121&ResNet34&&ConvNeXt&EfficientNetV2&DenseNet121&&ConvNeXt&DenseNet121&ResNet34&&EfficientNetV2&DenseNet121&ResNet34&&ConvNeXt&EfficientNetV2&DenseNet121&ResNet34	EfficientNetV2&ResNet34&&DenseNet121&ResNet34&&ConvNeXt&EfficientNetV2&ResNet34&&ConvNeXt&DenseNet121&ResNet34&&EfficientNetV2&DenseNet121&ResNet34&&ConvNeXt&EfficientNetV2&DenseNet121&ResNet34	EfficientNetV2&ResNet34&&ConvNeXt&EfficientNetV2&DenseNet121&&ConvNeXt&EfficientNetV2&ResNet34&&ConvNeXt&DenseNet121&ResNet34&&EfficientNetV2&DenseNet121&ResNet34&&ConvNeXt&EfficientNetV2&DenseNet121&ResNet34	DenseNet121&ResNet34&&ConvNeXt&EfficientNetV2&DenseNet121&&ConvNeXt&EfficientNetV2&ResNet34&&ConvNeXt&DenseNet121&ResNet34&&EfficientNetV2&DenseNet121&ResNet34&&ConvNeXt&EfficientNetV2&DenseNet121&ResNet34
Accuracy	0.861346231358323	0.8863361547763	0.8863361547763	0.8863361547763	0.8863361547763	0.8863361547763	0.899637243047158	0.899637243047158	0.899637243047158	0.899637243047158	0.899637243047158	0.90528012898025	0.90528012898025	0.90528012898025	0.90528012898025	0.90528012898025	0.90528012898025	0.90528012898025	0.90528012898025	0.90528012898025	0.90528012898025	0.885933091495365	0.885933091495365	0.885933091495365	0.885933091495365	0.885933091495365	0.90528012898025	0.90528012898025	0.90528012898025	0.90528012898025	0.90528012898025	0.90528012898025	0.90528012898025	0.90528012898025	0.90528012898025	0.90528012898025	0.90528012898025	0.90528012898025	0.90528012898025	0.90528012898025	0.90528012898025	0.90528012898025	0.90528012898025	0.90528012898025	0.90528012898025	0.90528012898025	0.90528012898025	0.90528012898025	0.90528012898025	0.90528012898025	0.90528012898025	0.90528012898025	0.90528012898025	0.90528012898025	0.90528012898025	0.90528012898025	0.878677952438533	0.878677952438533	0.878677952438533	0.878677952438533	0.878677952438533	0.884320838371624	0.884320838371624	0.884320838371624	0.884320838371624	0.884320838371624	0.884320838371624	0.884320838371624	0.884320838371624	0.884320838371624	0.884320838371624	0.897621926642483	0.897621926642483	0.897621926642483	0.897621926642483	0.897621926642483	0.897621926642483	0.897621926642483	0.897621926642483	0.897621926642483	0.897621926642483	0.903264812575574	0.903264812575574	0.903264812575574	0.903264812575574	0.903264812575574	0.903264812575574	0.903264812575574	0.903264812575574	0.903264812575574	0.903264812575574	0.903264812575574	0.903264812575574	0.903264812575574	0.903264812575574	0.903264812575574	0.903264812575574	0.903264812575574	0.903264812575574	0.903264812575574	0.903264812575574	0.903264812575574	0.903264812575574	0.903264812575574	0.903264812575574	0.903264812575574	0.903264812575574	0.903264812575574	0.903264812575574	0.903264812575574	0.903264812575574	0.903264812575574	0.903264812575574	0.903264812575574	0.903264812575574	0.903264812575574	0.903264812575574	0.903264812575574	0.903264812575574	0.903264812575574	0.903264812575574	0.903264812575574	0.903264812575574	0.903264812575574	0.903264812575574	0.903264812575574	0.864973800886739	0.864973800886739	0.864973800886739	0.864973800886739	0.864973800886739	0.884320838371624	0.884320838371624	0.884320838371624	0.884320838371624	0.884320838371624	0.884320838371624	0.884320838371624	0.884320838371624	0.884320838371624	0.884320838371624	0.903264812575574	0.903264812575574	0.903264812575574	0.903264812575574	0.903264812575574	0.903264812575574	0.903264812575574	0.903264812575574	0.903264812575574	0.903264812575574	0.903264812575574	0.903264812575574	0.903264812575574	0.903264812575574	0.903264812575574	0.903264812575574	0.903264812575574	0.903264812575574	0.903264812575574	0.903264812575574	0.883917775090689	0.883917775090689	0.883917775090689	0.883917775090689	0.883917775090689	0.883917775090689	0.883917775090689	0.883917775090689	0.883917775090689	0.883917775090689	0.903264812575574	0.903264812575574	0.903264812575574	0.903264812575574	0.903264812575574	0.903264812575574	0.903264812575574	0.903264812575574	0.903264812575574	0.903264812575574	0.903264812575574	0.903264812575574	0.903264812575574	0.903264812575574	0.903264812575574	0.903264812575574	0.903264812575574	0.903264812575574	0.903264812575574	0.903264812575574	0.903264812575574	0.903264812575574	0.903264812575574	0.903264812575574	0.903264812575574	0.884320838371624	0.884320838371624	0.884320838371624	0.884320838371624	0.884320838371624	0.884320838371624	0.884320838371624	0.884320838371624	0.884320838371624	0.884320838371624	0.884320838371624	0.884320838371624	0.884320838371624	0.884320838371624	0.884320838371624	0.884320838371624	0.884320838371624	0.884320838371624	0.884320838371624	0.884320838371624	0.903264812575574	0.903264812575574	0.903264812575574	0.903264812575574	0.903264812575574	0.903264812575574	0.903264812575574	0.903264812575574	0.903264812575574	0.903264812575574	0.903264812575574	0.903264812575574	0.903264812575574	0.903264812575574	0.903264812575574	0.903264812575574	0.903264812575574	0.903264812575574	0.903264812575574	0.903264812575574	0.903264812575574	0.903264812575574	0.903264812575574	0.903264812575574	0.903264812575574	0.903264812575574	0.903264812575574	0.903264812575574	0.903264812575574	0.903264812575574	0.903264812575574	0.903264812575574	0.903264812575574	0.903264812575574	0.903264812575574	0.903264812575574	0.878274889157598	0.878274889157598	0.878274889157598	0.878274889157598	0.878274889157598	0.903264812575574	0.903264812575574	0.903264812575574	0.903264812575574	0.903264812575574	0.903264812575574	0.903264812575574	0.903264812575574	0.903264812575574	0.903264812575574	0.897621926642483	0.897621926642483	0.897621926642483	0.897621926642483	0.897621926642483	0.897621926642483	0.897621926642483	0.897621926642483	0.897621926642483	0.897621926642483	0.903264812575574	0.903264812575574	0.903264812575574	0.903264812575574	0.903264812575574	0.903264812575574	0.903264812575574	0.903264812575574	0.903264812575574	0.903264812575574	0.883917775090689	0.883917775090689	0.883917775090689	0.883917775090689	0.883917775090689	0.883917775090689	0.883917775090689	0.883917775090689	0.883917775090689	0.883917775090689	0.903264812575574	0.903264812575574	0.903264812575574	0.903264812575574	0.903264812575574	0.903264812575574	0.903264812575574	0.903264812575574	0.903264812575574	0.903264812575574	0.903264812575574	0.903264812575574	0.903264812575574	0.903264812575574	0.903264812575574	0.903264812575574	0.903264812575574	0.903264812575574	0.903264812575574	0.903264812575574	0.903264812575574	0.903264812575574	0.903264812575574	0.903264812575574	0.903264812575574	0.897621926642483	0.897621926642483	0.897621926642483	0.897621926642483	0.897621926642483	0.897621926642483	0.897621926642483	0.897621926642483	0.897621926642483	0.897621926642483	0.903264812575574	0.903264812575574	0.903264812575574	0.903264812575574	0.903264812575574	0.903264812575574	0.903264812575574	0.903264812575574	0.903264812575574	0.903264812575574	0.897621926642483	0.897621926642483	0.897621926642483	0.897621926642483	0.897621926642483	0.897621926642483	0.897621926642483	0.897621926642483	0.897621926642483	0.897621926642483	0.903264812575574	0.903264812575574	0.903264812575574	0.903264812575574	0.903264812575574	0.903264812575574	0.903264812575574	0.903264812575574	0.903264812575574	0.903264812575574	0.903264812575574	0.903264812575574	0.903264812575574	0.903264812575574	0.903264812575574	0.903264812575574	0.903264812575574	0.903264812575574	0.903264812575574	0.903264812575574	0.903264812575574	0.903264812575574	0.903264812575574	0.903264812575574	0.903264812575574	0.903264812575574	0.883917775090689	0.883917775090689	0.883917775090689	0.883917775090689	0.883917775090689	0.883917775090689	0.883917775090689	0.883917775090689	0.883917775090689	0.883917775090689	0.903264812575574	0.903264812575574	0.903264812575574	0.903264812575574	0.903264812575574	0.903264812575574	0.903264812575574	0.903264812575574	0.903264812575574	0.903264812575574	0.903264812575574	0.903264812575574	0.903264812575574	0.903264812575574	0.903264812575574	0.903264812575574	0.903264812575574	0.903264812575574	0.903264812575574	0.903264812575574	0.903264812575574	0.903264812575574	0.903264812575574	0.903264812575574	0.903264812575574	0.883917775090689	0.883917775090689	0.883917775090689	0.883917775090689	0.883917775090689	0.883917775090689	0.883917775090689	0.883917775090689	0.883917775090689	0.883917775090689	0.903264812575574	0.903264812575574	0.903264812575574	0.903264812575574	0.903264812575574	0.903264812575574	0.903264812575574	0.903264812575574	0.903264812575574	0.903264812575574	0.903264812575574	0.903264812575574	0.903264812575574	0.903264812575574	0.903264812575574	0.903264812575574	0.903264812575574	0.903264812575574	0.903264812575574	0.903264812575574	0.903264812575574	0.903264812575574	0.903264812575574	0.903264812575574	0.903264812575574	0.903264812575574	0.903264812575574	0.903264812575574	0.903264812575574	0.903264812575574	0.903264812575574	0.903264812575574	0.903264812575574	0.903264812575574	0.903264812575574	0.903264812575574	0.903264812575574	0.903264812575574	0.903264812575574
F1	0.848591549295775	0.881711409395973	0.881711409395973	0.881711409395973	0.881711409395973	0.881711409395973	0.896033402922756	0.896033402922756	0.896033402922756	0.896033402922756	0.896033402922756	0.903806794924274	0.903806794924274	0.903806794924274	0.903806794924274	0.903806794924274	0.903806794924274	0.903806794924274	0.903806794924274	0.903806794924274	0.903806794924274	0.881042454812947	0.881042454812947	0.881042454812947	0.881042454812947	0.881042454812947	0.903806794924274	0.903806794924274	0.903806794924274	0.903806794924274	0.903806794924274	0.903806794924274	0.903806794924274	0.903806794924274	0.903806794924274	0.903806794924274	0.903806794924274	0.903806794924274	0.903806794924274	0.903806794924274	0.903806794924274	0.903806794924274	0.903806794924274	0.903806794924274	0.903806794924274	0.903806794924274	0.903806794924274	0.903806794924274	0.903806794924274	0.903806794924274	0.903806794924274	0.903806794924274	0.903806794924274	0.903806794924274	0.903806794924274	0.903806794924274	0.874111250522794	0.874111250522794	0.874111250522794	0.874111250522794	0.874111250522794	0.882328823288233	0.882328823288233	0.882328823288233	0.882328823288233	0.882328823288233	0.882328823288233	0.882328823288233	0.882328823288233	0.882328823288233	0.882328823288233	0.896326530612245	0.896326530612245	0.896326530612245	0.896326530612245	0.896326530612245	0.896326530612245	0.896326530612245	0.896326530612245	0.896326530612245	0.896326530612245	0.903923138510809	0.903923138510809	0.903923138510809	0.903923138510809	0.903923138510809	0.903923138510809	0.903923138510809	0.903923138510809	0.903923138510809	0.903923138510809	0.903923138510809	0.903923138510809	0.903923138510809	0.903923138510809	0.903923138510809	0.903923138510809	0.903923138510809	0.903923138510809	0.903923138510809	0.903923138510809	0.903923138510809	0.903923138510809	0.903923138510809	0.903923138510809	0.903923138510809	0.903923138510809	0.903923138510809	0.903923138510809	0.903923138510809	0.903923138510809	0.903923138510809	0.903923138510809	0.903923138510809	0.903923138510809	0.903923138510809	0.903923138510809	0.903923138510809	0.903923138510809	0.903923138510809	0.903923138510809	0.903923138510809	0.903923138510809	0.903923138510809	0.903923138510809	0.903923138510809	0.858947368421053	0.858947368421053	0.858947368421053	0.858947368421053	0.858947368421053	0.882328823288233	0.882328823288233	0.882328823288233	0.882328823288233	0.882328823288233	0.882328823288233	0.882328823288233	0.882328823288233	0.882328823288233	0.882328823288233	0.903923138510809	0.903923138510809	0.903923138510809	0.903923138510809	0.903923138510809	0.903923138510809	0.903923138510809	0.903923138510809	0.903923138510809	0.903923138510809	0.903923138510809	0.903923138510809	0.903923138510809	0.903923138510809	0.903923138510809	0.903923138510809	0.903923138510809	0.903923138510809	0.903923138510809	0.903923138510809	0.881676253081347	0.881676253081347	0.881676253081347	0.881676253081347	0.881676253081347	0.881676253081347	0.881676253081347	0.881676253081347	0.881676253081347	0.881676253081347	0.903923138510809	0.903923138510809	0.903923138510809	0.903923138510809	0.903923138510809	0.903923138510809	0.903923138510809	0.903923138510809	0.903923138510809	0.903923138510809	0.903923138510809	0.903923138510809	0.903923138510809	0.903923138510809	0.903923138510809	0.903923138510809	0.903923138510809	0.903923138510809	0.903923138510809	0.903923138510809	0.903923138510809	0.903923138510809	0.903923138510809	0.903923138510809	0.903923138510809	0.882328823288233	0.882328823288233	0.882328823288233	0.882328823288233	0.882328823288233	0.882328823288233	0.882328823288233	0.882328823288233	0.882328823288233	0.882328823288233	0.882328823288233	0.882328823288233	0.882328823288233	0.882328823288233	0.882328823288233	0.882328823288233	0.882328823288233	0.882328823288233	0.882328823288233	0.882328823288233	0.903923138510809	0.903923138510809	0.903923138510809	0.903923138510809	0.903923138510809	0.903923138510809	0.903923138510809	0.903923138510809	0.903923138510809	0.903923138510809	0.903923138510809	0.903923138510809	0.903923138510809	0.903923138510809	0.903923138510809	0.903923138510809	0.903923138510809	0.903923138510809	0.903923138510809	0.903923138510809	0.903923138510809	0.903923138510809	0.903923138510809	0.903923138510809	0.903923138510809	0.903923138510809	0.903923138510809	0.903923138510809	0.903923138510809	0.903923138510809	0.903923138510809	0.903923138510809	0.903923138510809	0.903923138510809	0.903923138510809	0.903923138510809	0.873428331936295	0.873428331936295	0.873428331936295	0.873428331936295	0.873428331936295	0.903923138510809	0.903923138510809	0.903923138510809	0.903923138510809	0.903923138510809	0.903923138510809	0.903923138510809	0.903923138510809	0.903923138510809	0.903923138510809	0.896326530612245	0.896326530612245	0.896326530612245	0.896326530612245	0.896326530612245	0.896326530612245	0.896326530612245	0.896326530612245	0.896326530612245	0.896326530612245	0.903923138510809	0.903923138510809	0.903923138510809	0.903923138510809	0.903923138510809	0.903923138510809	0.903923138510809	0.903923138510809	0.903923138510809	0.903923138510809	0.881676253081347	0.881676253081347	0.881676253081347	0.881676253081347	0.881676253081347	0.881676253081347	0.881676253081347	0.881676253081347	0.881676253081347	0.881676253081347	0.903923138510809	0.903923138510809	0.903923138510809	0.903923138510809	0.903923138510809	0.903923138510809	0.903923138510809	0.903923138510809	0.903923138510809	0.903923138510809	0.903923138510809	0.903923138510809	0.903923138510809	0.903923138510809	0.903923138510809	0.903923138510809	0.903923138510809	0.903923138510809	0.903923138510809	0.903923138510809	0.903923138510809	0.903923138510809	0.903923138510809	0.903923138510809	0.903923138510809	0.896326530612245	0.896326530612245	0.896326530612245	0.896326530612245	0.896326530612245	0.896326530612245	0.896326530612245	0.896326530612245	0.896326530612245	0.896326530612245	0.903923138510809	0.903923138510809	0.903923138510809	0.903923138510809	0.903923138510809	0.903923138510809	0.903923138510809	0.903923138510809	0.903923138510809	0.903923138510809	0.896326530612245	0.896326530612245	0.896326530612245	0.896326530612245	0.896326530612245	0.896326530612245	0.896326530612245	0.896326530612245	0.896326530612245	0.896326530612245	0.903923138510809	0.903923138510809	0.903923138510809	0.903923138510809	0.903923138510809	0.903923138510809	0.903923138510809	0.903923138510809	0.903923138510809	0.903923138510809	0.903923138510809	0.903923138510809	0.903923138510809	0.903923138510809	0.903923138510809	0.903923138510809	0.903923138510809	0.903923138510809	0.903923138510809	0.903923138510809	0.903923138510809	0.903923138510809	0.903923138510809	0.903923138510809	0.903923138510809	0.903923138510809	0.881676253081347	0.881676253081347	0.881676253081347	0.881676253081347	0.881676253081347	0.881676253081347	0.881676253081347	0.881676253081347	0.881676253081347	0.881676253081347	0.903923138510809	0.903923138510809	0.903923138510809	0.903923138510809	0.903923138510809	0.903923138510809	0.903923138510809	0.903923138510809	0.903923138510809	0.903923138510809	0.903923138510809	0.903923138510809	0.903923138510809	0.903923138510809	0.903923138510809	0.903923138510809	0.903923138510809	0.903923138510809	0.903923138510809	0.903923138510809	0.903923138510809	0.903923138510809	0.903923138510809	0.903923138510809	0.903923138510809	0.881676253081347	0.881676253081347	0.881676253081347	0.881676253081347	0.881676253081347	0.881676253081347	0.881676253081347	0.881676253081347	0.881676253081347	0.881676253081347	0.903923138510809	0.903923138510809	0.903923138510809	0.903923138510809	0.903923138510809	0.903923138510809	0.903923138510809	0.903923138510809	0.903923138510809	0.903923138510809	0.903923138510809	0.903923138510809	0.903923138510809	0.903923138510809	0.903923138510809	0.903923138510809	0.903923138510809	0.903923138510809	0.903923138510809	0.903923138510809	0.903923138510809	0.903923138510809	0.903923138510809	0.903923138510809	0.903923138510809	0.903923138510809	0.903923138510809	0.903923138510809	0.903923138510809	0.903923138510809	0.903923138510809	0.903923138510809	0.903923138510809	0.903923138510809	0.903923138510809	0.903923138510809	0.903923138510809	0.903923138510809	0.903923138510809
Precision	0.924256951102589	0.90995670995671	0.90995670995671	0.90995670995671	0.90995670995671	0.90995670995671	0.920240137221269	0.920240137221269	0.920240137221269	0.920240137221269	0.920240137221269	0.909390444810544	0.909390444810544	0.909390444810544	0.909390444810544	0.909390444810544	0.909390444810544	0.909390444810544	0.909390444810544	0.909390444810544	0.909390444810544	0.911304347826087	0.911304347826087	0.911304347826087	0.911304347826087	0.911304347826087	0.909390444810544	0.909390444810544	0.909390444810544	0.909390444810544	0.909390444810544	0.909390444810544	0.909390444810544	0.909390444810544	0.909390444810544	0.909390444810544	0.909390444810544	0.909390444810544	0.909390444810544	0.909390444810544	0.909390444810544	0.909390444810544	0.909390444810544	0.909390444810544	0.909390444810544	0.909390444810544	0.909390444810544	0.909390444810544	0.909390444810544	0.909390444810544	0.909390444810544	0.909390444810544	0.909390444810544	0.909390444810544	0.909390444810544	0.909390444810544	0.899311531841652	0.899311531841652	0.899311531841652	0.899311531841652	0.899311531841652	0.889256198347107	0.889256198347107	0.889256198347107	0.889256198347107	0.889256198347107	0.889256198347107	0.889256198347107	0.889256198347107	0.889256198347107	0.889256198347107	0.899262899262899	0.899262899262899	0.899262899262899	0.899262899262899	0.899262899262899	0.899262899262899	0.899262899262899	0.899262899262899	0.899262899262899	0.899262899262899	0.889676910953507	0.889676910953507	0.889676910953507	0.889676910953507	0.889676910953507	0.889676910953507	0.889676910953507	0.889676910953507	0.889676910953507	0.889676910953507	0.889676910953507	0.889676910953507	0.889676910953507	0.889676910953507	0.889676910953507	0.889676910953507	0.889676910953507	0.889676910953507	0.889676910953507	0.889676910953507	0.889676910953507	0.889676910953507	0.889676910953507	0.889676910953507	0.889676910953507	0.889676910953507	0.889676910953507	0.889676910953507	0.889676910953507	0.889676910953507	0.889676910953507	0.889676910953507	0.889676910953507	0.889676910953507	0.889676910953507	0.889676910953507	0.889676910953507	0.889676910953507	0.889676910953507	0.889676910953507	0.889676910953507	0.889676910953507	0.889676910953507	0.889676910953507	0.889676910953507	0.890052356020942	0.890052356020942	0.890052356020942	0.890052356020942	0.890052356020942	0.889256198347107	0.889256198347107	0.889256198347107	0.889256198347107	0.889256198347107	0.889256198347107	0.889256198347107	0.889256198347107	0.889256198347107	0.889256198347107	0.889676910953507	0.889676910953507	0.889676910953507	0.889676910953507	0.889676910953507	0.889676910953507	0.889676910953507	0.889676910953507	0.889676910953507	0.889676910953507	0.889676910953507	0.889676910953507	0.889676910953507	0.889676910953507	0.889676910953507	0.889676910953507	0.889676910953507	0.889676910953507	0.889676910953507	0.889676910953507	0.89045643153527	0.89045643153527	0.89045643153527	0.89045643153527	0.89045643153527	0.89045643153527	0.89045643153527	0.89045643153527	0.89045643153527	0.89045643153527	0.889676910953507	0.889676910953507	0.889676910953507	0.889676910953507	0.889676910953507	0.889676910953507	0.889676910953507	0.889676910953507	0.889676910953507	0.889676910953507	0.889676910953507	0.889676910953507	0.889676910953507	0.889676910953507	0.889676910953507	0.889676910953507	0.889676910953507	0.889676910953507	0.889676910953507	0.889676910953507	0.889676910953507	0.889676910953507	0.889676910953507	0.889676910953507	0.889676910953507	0.889256198347107	0.889256198347107	0.889256198347107	0.889256198347107	0.889256198347107	0.889256198347107	0.889256198347107	0.889256198347107	0.889256198347107	0.889256198347107	0.889256198347107	0.889256198347107	0.889256198347107	0.889256198347107	0.889256198347107	0.889256198347107	0.889256198347107	0.889256198347107	0.889256198347107	0.889256198347107	0.889676910953507	0.889676910953507	0.889676910953507	0.889676910953507	0.889676910953507	0.889676910953507	0.889676910953507	0.889676910953507	0.889676910953507	0.889676910953507	0.889676910953507	0.889676910953507	0.889676910953507	0.889676910953507	0.889676910953507	0.889676910953507	0.889676910953507	0.889676910953507	0.889676910953507	0.889676910953507	0.889676910953507	0.889676910953507	0.889676910953507	0.889676910953507	0.889676910953507	0.889676910953507	0.889676910953507	0.889676910953507	0.889676910953507	0.889676910953507	0.889676910953507	0.889676910953507	0.889676910953507	0.889676910953507	0.889676910953507	0.889676910953507	0.900605012964564	0.900605012964564	0.900605012964564	0.900605012964564	0.900605012964564	0.889676910953507	0.889676910953507	0.889676910953507	0.889676910953507	0.889676910953507	0.889676910953507	0.889676910953507	0.889676910953507	0.889676910953507	0.889676910953507	0.899262899262899	0.899262899262899	0.899262899262899	0.899262899262899	0.899262899262899	0.899262899262899	0.899262899262899	0.899262899262899	0.899262899262899	0.899262899262899	0.889676910953507	0.889676910953507	0.889676910953507	0.889676910953507	0.889676910953507	0.889676910953507	0.889676910953507	0.889676910953507	0.889676910953507	0.889676910953507	0.89045643153527	0.89045643153527	0.89045643153527	0.89045643153527	0.89045643153527	0.89045643153527	0.89045643153527	0.89045643153527	0.89045643153527	0.89045643153527	0.889676910953507	0.889676910953507	0.889676910953507	0.889676910953507	0.889676910953507	0.889676910953507	0.889676910953507	0.889676910953507	0.889676910953507	0.889676910953507	0.889676910953507	0.889676910953507	0.889676910953507	0.889676910953507	0.889676910953507	0.889676910953507	0.889676910953507	0.889676910953507	0.889676910953507	0.889676910953507	0.889676910953507	0.889676910953507	0.889676910953507	0.889676910953507	0.889676910953507	0.899262899262899	0.899262899262899	0.899262899262899	0.899262899262899	0.899262899262899	0.899262899262899	0.899262899262899	0.899262899262899	0.899262899262899	0.899262899262899	0.889676910953507	0.889676910953507	0.889676910953507	0.889676910953507	0.889676910953507	0.889676910953507	0.889676910953507	0.889676910953507	0.889676910953507	0.889676910953507	0.899262899262899	0.899262899262899	0.899262899262899	0.899262899262899	0.899262899262899	0.899262899262899	0.899262899262899	0.899262899262899	0.899262899262899	0.899262899262899	0.889676910953507	0.889676910953507	0.889676910953507	0.889676910953507	0.889676910953507	0.889676910953507	0.889676910953507	0.889676910953507	0.889676910953507	0.889676910953507	0.889676910953507	0.889676910953507	0.889676910953507	0.889676910953507	0.889676910953507	0.889676910953507	0.889676910953507	0.889676910953507	0.889676910953507	0.889676910953507	0.889676910953507	0.889676910953507	0.889676910953507	0.889676910953507	0.889676910953507	0.889676910953507	0.89045643153527	0.89045643153527	0.89045643153527	0.89045643153527	0.89045643153527	0.89045643153527	0.89045643153527	0.89045643153527	0.89045643153527	0.89045643153527	0.889676910953507	0.889676910953507	0.889676910953507	0.889676910953507	0.889676910953507	0.889676910953507	0.889676910953507	0.889676910953507	0.889676910953507	0.889676910953507	0.889676910953507	0.889676910953507	0.889676910953507	0.889676910953507	0.889676910953507	0.889676910953507	0.889676910953507	0.889676910953507	0.889676910953507	0.889676910953507	0.889676910953507	0.889676910953507	0.889676910953507	0.889676910953507	0.889676910953507	0.89045643153527	0.89045643153527	0.89045643153527	0.89045643153527	0.89045643153527	0.89045643153527	0.89045643153527	0.89045643153527	0.89045643153527	0.89045643153527	0.889676910953507	0.889676910953507	0.889676910953507	0.889676910953507	0.889676910953507	0.889676910953507	0.889676910953507	0.889676910953507	0.889676910953507	0.889676910953507	0.889676910953507	0.889676910953507	0.889676910953507	0.889676910953507	0.889676910953507	0.889676910953507	0.889676910953507	0.889676910953507	0.889676910953507	0.889676910953507	0.889676910953507	0.889676910953507	0.889676910953507	0.889676910953507	0.889676910953507	0.889676910953507	0.889676910953507	0.889676910953507	0.889676910953507	0.889676910953507	0.889676910953507	0.889676910953507	0.889676910953507	0.889676910953507	0.889676910953507	0.889676910953507	0.889676910953507	0.889676910953507	0.889676910953507
Sensitivity	0.784377542717657	0.855166802278275	0.855166802278275	0.855166802278275	0.855166802278275	0.855166802278275	0.87306753458096	0.87306753458096	0.87306753458096	0.87306753458096	0.87306753458096	0.898291293734744	0.898291293734744	0.898291293734744	0.898291293734744	0.898291293734744	0.898291293734744	0.898291293734744	0.898291293734744	0.898291293734744	0.898291293734744	0.852725793327909	0.852725793327909	0.852725793327909	0.852725793327909	0.852725793327909	0.898291293734744	0.898291293734744	0.898291293734744	0.898291293734744	0.898291293734744	0.898291293734744	0.898291293734744	0.898291293734744	0.898291293734744	0.898291293734744	0.898291293734744	0.898291293734744	0.898291293734744	0.898291293734744	0.898291293734744	0.898291293734744	0.898291293734744	0.898291293734744	0.898291293734744	0.898291293734744	0.898291293734744	0.898291293734744	0.898291293734744	0.898291293734744	0.898291293734744	0.898291293734744	0.898291293734744	0.898291293734744	0.898291293734744	0.898291293734744	0.850284784377543	0.850284784377543	0.850284784377543	0.850284784377543	0.850284784377543	0.875508543531326	0.875508543531326	0.875508543531326	0.875508543531326	0.875508543531326	0.875508543531326	0.875508543531326	0.875508543531326	0.875508543531326	0.875508543531326	0.893409275834011	0.893409275834011	0.893409275834011	0.893409275834011	0.893409275834011	0.893409275834011	0.893409275834011	0.893409275834011	0.893409275834011	0.893409275834011	0.918633034987795	0.918633034987795	0.918633034987795	0.918633034987795	0.918633034987795	0.918633034987795	0.918633034987795	0.918633034987795	0.918633034987795	0.918633034987795	0.918633034987795	0.918633034987795	0.918633034987795	0.918633034987795	0.918633034987795	0.918633034987795	0.918633034987795	0.918633034987795	0.918633034987795	0.918633034987795	0.918633034987795	0.918633034987795	0.918633034987795	0.918633034987795	0.918633034987795	0.918633034987795	0.918633034987795	0.918633034987795	0.918633034987795	0.918633034987795	0.918633034987795	0.918633034987795	0.918633034987795	0.918633034987795	0.918633034987795	0.918633034987795	0.918633034987795	0.918633034987795	0.918633034987795	0.918633034987795	0.918633034987795	0.918633034987795	0.918633034987795	0.918633034987795	0.918633034987795	0.829943043124491	0.829943043124491	0.829943043124491	0.829943043124491	0.829943043124491	0.875508543531326	0.875508543531326	0.875508543531326	0.875508543531326	0.875508543531326	0.875508543531326	0.875508543531326	0.875508543531326	0.875508543531326	0.875508543531326	0.918633034987795	0.918633034987795	0.918633034987795	0.918633034987795	0.918633034987795	0.918633034987795	0.918633034987795	0.918633034987795	0.918633034987795	0.918633034987795	0.918633034987795	0.918633034987795	0.918633034987795	0.918633034987795	0.918633034987795	0.918633034987795	0.918633034987795	0.918633034987795	0.918633034987795	0.918633034987795	0.87306753458096	0.87306753458096	0.87306753458096	0.87306753458096	0.87306753458096	0.87306753458096	0.87306753458096	0.87306753458096	0.87306753458096	0.87306753458096	0.918633034987795	0.918633034987795	0.918633034987795	0.918633034987795	0.918633034987795	0.918633034987795	0.918633034987795	0.918633034987795	0.918633034987795	0.918633034987795	0.918633034987795	0.918633034987795	0.918633034987795	0.918633034987795	0.918633034987795	0.918633034987795	0.918633034987795	0.918633034987795	0.918633034987795	0.918633034987795	0.918633034987795	0.918633034987795	0.918633034987795	0.918633034987795	0.918633034987795	0.875508543531326	0.875508543531326	0.875508543531326	0.875508543531326	0.875508543531326	0.875508543531326	0.875508543531326	0.875508543531326	0.875508543531326	0.875508543531326	0.875508543531326	0.875508543531326	0.875508543531326	0.875508543531326	0.875508543531326	0.875508543531326	0.875508543531326	0.875508543531326	0.875508543531326	0.875508543531326	0.918633034987795	0.918633034987795	0.918633034987795	0.918633034987795	0.918633034987795	0.918633034987795	0.918633034987795	0.918633034987795	0.918633034987795	0.918633034987795	0.918633034987795	0.918633034987795	0.918633034987795	0.918633034987795	0.918633034987795	0.918633034987795	0.918633034987795	0.918633034987795	0.918633034987795	0.918633034987795	0.918633034987795	0.918633034987795	0.918633034987795	0.918633034987795	0.918633034987795	0.918633034987795	0.918633034987795	0.918633034987795	0.918633034987795	0.918633034987795	0.918633034987795	0.918633034987795	0.918633034987795	0.918633034987795	0.918633034987795	0.918633034987795	0.847843775427177	0.847843775427177	0.847843775427177	0.847843775427177	0.847843775427177	0.918633034987795	0.918633034987795	0.918633034987795	0.918633034987795	0.918633034987795	0.918633034987795	0.918633034987795	0.918633034987795	0.918633034987795	0.918633034987795	0.893409275834011	0.893409275834011	0.893409275834011	0.893409275834011	0.893409275834011	0.893409275834011	0.893409275834011	0.893409275834011	0.893409275834011	0.893409275834011	0.918633034987795	0.918633034987795	0.918633034987795	0.918633034987795	0.918633034987795	0.918633034987795	0.918633034987795	0.918633034987795	0.918633034987795	0.918633034987795	0.87306753458096	0.87306753458096	0.87306753458096	0.87306753458096	0.87306753458096	0.87306753458096	0.87306753458096	0.87306753458096	0.87306753458096	0.87306753458096	0.918633034987795	0.918633034987795	0.918633034987795	0.918633034987795	0.918633034987795	0.918633034987795	0.918633034987795	0.918633034987795	0.918633034987795	0.918633034987795	0.918633034987795	0.918633034987795	0.918633034987795	0.918633034987795	0.918633034987795	0.918633034987795	0.918633034987795	0.918633034987795	0.918633034987795	0.918633034987795	0.918633034987795	0.918633034987795	0.918633034987795	0.918633034987795	0.918633034987795	0.893409275834011	0.893409275834011	0.893409275834011	0.893409275834011	0.893409275834011	0.893409275834011	0.893409275834011	0.893409275834011	0.893409275834011	0.893409275834011	0.918633034987795	0.918633034987795	0.918633034987795	0.918633034987795	0.918633034987795	0.918633034987795	0.918633034987795	0.918633034987795	0.918633034987795	0.918633034987795	0.893409275834011	0.893409275834011	0.893409275834011	0.893409275834011	0.893409275834011	0.893409275834011	0.893409275834011	0.893409275834011	0.893409275834011	0.893409275834011	0.918633034987795	0.918633034987795	0.918633034987795	0.918633034987795	0.918633034987795	0.918633034987795	0.918633034987795	0.918633034987795	0.918633034987795	0.918633034987795	0.918633034987795	0.918633034987795	0.918633034987795	0.918633034987795	0.918633034987795	0.918633034987795	0.918633034987795	0.918633034987795	0.918633034987795	0.918633034987795	0.918633034987795	0.918633034987795	0.918633034987795	0.918633034987795	0.918633034987795	0.918633034987795	0.87306753458096	0.87306753458096	0.87306753458096	0.87306753458096	0.87306753458096	0.87306753458096	0.87306753458096	0.87306753458096	0.87306753458096	0.87306753458096	0.918633034987795	0.918633034987795	0.918633034987795	0.918633034987795	0.918633034987795	0.918633034987795	0.918633034987795	0.918633034987795	0.918633034987795	0.918633034987795	0.918633034987795	0.918633034987795	0.918633034987795	0.918633034987795	0.918633034987795	0.918633034987795	0.918633034987795	0.918633034987795	0.918633034987795	0.918633034987795	0.918633034987795	0.918633034987795	0.918633034987795	0.918633034987795	0.918633034987795	0.87306753458096	0.87306753458096	0.87306753458096	0.87306753458096	0.87306753458096	0.87306753458096	0.87306753458096	0.87306753458096	0.87306753458096	0.87306753458096	0.918633034987795	0.918633034987795	0.918633034987795	0.918633034987795	0.918633034987795	0.918633034987795	0.918633034987795	0.918633034987795	0.918633034987795	0.918633034987795	0.918633034987795	0.918633034987795	0.918633034987795	0.918633034987795	0.918633034987795	0.918633034987795	0.918633034987795	0.918633034987795	0.918633034987795	0.918633034987795	0.918633034987795	0.918633034987795	0.918633034987795	0.918633034987795	0.918633034987795	0.918633034987795	0.918633034987795	0.918633034987795	0.918633034987795	0.918633034987795	0.918633034987795	0.918633034987795	0.918633034987795	0.918633034987795	0.918633034987795	0.918633034987795	0.918633034987795	0.918633034987795	0.918633034987795
Specificity	0.936900958466454	0.916932907348243	0.916932907348243	0.916932907348243	0.916932907348243	0.916932907348243	0.925718849840256	0.925718849840256	0.925718849840256	0.925718849840256	0.925718849840256	0.912140575079872	0.912140575079872	0.912140575079872	0.912140575079872	0.912140575079872	0.912140575079872	0.912140575079872	0.912140575079872	0.912140575079872	0.912140575079872	0.9185303514377	0.9185303514377	0.9185303514377	0.9185303514377	0.9185303514377	0.912140575079872	0.912140575079872	0.912140575079872	0.912140575079872	0.912140575079872	0.912140575079872	0.912140575079872	0.912140575079872	0.912140575079872	0.912140575079872	0.912140575079872	0.912140575079872	0.912140575079872	0.912140575079872	0.912140575079872	0.912140575079872	0.912140575079872	0.912140575079872	0.912140575079872	0.912140575079872	0.912140575079872	0.912140575079872	0.912140575079872	0.912140575079872	0.912140575079872	0.912140575079872	0.912140575079872	0.912140575079872	0.912140575079872	0.912140575079872	0.906549520766773	0.906549520766773	0.906549520766773	0.906549520766773	0.906549520766773	0.89297124600639	0.89297124600639	0.89297124600639	0.89297124600639	0.89297124600639	0.89297124600639	0.89297124600639	0.89297124600639	0.89297124600639	0.89297124600639	0.901757188498403	0.901757188498403	0.901757188498403	0.901757188498403	0.901757188498403	0.901757188498403	0.901757188498403	0.901757188498403	0.901757188498403	0.901757188498403	0.888178913738019	0.888178913738019	0.888178913738019	0.888178913738019	0.888178913738019	0.888178913738019	0.888178913738019	0.888178913738019	0.888178913738019	0.888178913738019	0.888178913738019	0.888178913738019	0.888178913738019	0.888178913738019	0.888178913738019	0.888178913738019	0.888178913738019	0.888178913738019	0.888178913738019	0.888178913738019	0.888178913738019	0.888178913738019	0.888178913738019	0.888178913738019	0.888178913738019	0.888178913738019	0.888178913738019	0.888178913738019	0.888178913738019	0.888178913738019	0.888178913738019	0.888178913738019	0.888178913738019	0.888178913738019	0.888178913738019	0.888178913738019	0.888178913738019	0.888178913738019	0.888178913738019	0.888178913738019	0.888178913738019	0.888178913738019	0.888178913738019	0.888178913738019	0.888178913738019	0.899361022364217	0.899361022364217	0.899361022364217	0.899361022364217	0.899361022364217	0.89297124600639	0.89297124600639	0.89297124600639	0.89297124600639	0.89297124600639	0.89297124600639	0.89297124600639	0.89297124600639	0.89297124600639	0.89297124600639	0.888178913738019	0.888178913738019	0.888178913738019	0.888178913738019	0.888178913738019	0.888178913738019	0.888178913738019	0.888178913738019	0.888178913738019	0.888178913738019	0.888178913738019	0.888178913738019	0.888178913738019	0.888178913738019	0.888178913738019	0.888178913738019	0.888178913738019	0.888178913738019	0.888178913738019	0.888178913738019	0.894568690095847	0.894568690095847	0.894568690095847	0.894568690095847	0.894568690095847	0.894568690095847	0.894568690095847	0.894568690095847	0.894568690095847	0.894568690095847	0.888178913738019	0.888178913738019	0.888178913738019	0.888178913738019	0.888178913738019	0.888178913738019	0.888178913738019	0.888178913738019	0.888178913738019	0.888178913738019	0.888178913738019	0.888178913738019	0.888178913738019	0.888178913738019	0.888178913738019	0.888178913738019	0.888178913738019	0.888178913738019	0.888178913738019	0.888178913738019	0.888178913738019	0.888178913738019	0.888178913738019	0.888178913738019	0.888178913738019	0.89297124600639	0.89297124600639	0.89297124600639	0.89297124600639	0.89297124600639	0.89297124600639	0.89297124600639	0.89297124600639	0.89297124600639	0.89297124600639	0.89297124600639	0.89297124600639	0.89297124600639	0.89297124600639	0.89297124600639	0.89297124600639	0.89297124600639	0.89297124600639	0.89297124600639	0.89297124600639	0.888178913738019	0.888178913738019	0.888178913738019	0.888178913738019	0.888178913738019	0.888178913738019	0.888178913738019	0.888178913738019	0.888178913738019	0.888178913738019	0.888178913738019	0.888178913738019	0.888178913738019	0.888178913738019	0.888178913738019	0.888178913738019	0.888178913738019	0.888178913738019	0.888178913738019	0.888178913738019	0.888178913738019	0.888178913738019	0.888178913738019	0.888178913738019	0.888178913738019	0.888178913738019	0.888178913738019	0.888178913738019	0.888178913738019	0.888178913738019	0.888178913738019	0.888178913738019	0.888178913738019	0.888178913738019	0.888178913738019	0.888178913738019	0.90814696485623	0.90814696485623	0.90814696485623	0.90814696485623	0.90814696485623	0.888178913738019	0.888178913738019	0.888178913738019	0.888178913738019	0.888178913738019	0.888178913738019	0.888178913738019	0.888178913738019	0.888178913738019	0.888178913738019	0.901757188498403	0.901757188498403	0.901757188498403	0.901757188498403	0.901757188498403	0.901757188498403	0.901757188498403	0.901757188498403	0.901757188498403	0.901757188498403	0.888178913738019	0.888178913738019	0.888178913738019	0.888178913738019	0.888178913738019	0.888178913738019	0.888178913738019	0.888178913738019	0.888178913738019	0.888178913738019	0.894568690095847	0.894568690095847	0.894568690095847	0.894568690095847	0.894568690095847	0.894568690095847	0.894568690095847	0.894568690095847	0.894568690095847	0.894568690095847	0.888178913738019	0.888178913738019	0.888178913738019	0.888178913738019	0.888178913738019	0.888178913738019	0.888178913738019	0.888178913738019	0.888178913738019	0.888178913738019	0.888178913738019	0.888178913738019	0.888178913738019	0.888178913738019	0.888178913738019	0.888178913738019	0.888178913738019	0.888178913738019	0.888178913738019	0.888178913738019	0.888178913738019	0.888178913738019	0.888178913738019	0.888178913738019	0.888178913738019	0.901757188498403	0.901757188498403	0.901757188498403	0.901757188498403	0.901757188498403	0.901757188498403	0.901757188498403	0.901757188498403	0.901757188498403	0.901757188498403	0.888178913738019	0.888178913738019	0.888178913738019	0.888178913738019	0.888178913738019	0.888178913738019	0.888178913738019	0.888178913738019	0.888178913738019	0.888178913738019	0.901757188498403	0.901757188498403	0.901757188498403	0.901757188498403	0.901757188498403	0.901757188498403	0.901757188498403	0.901757188498403	0.901757188498403	0.901757188498403	0.888178913738019	0.888178913738019	0.888178913738019	0.888178913738019	0.888178913738019	0.888178913738019	0.888178913738019	0.888178913738019	0.888178913738019	0.888178913738019	0.888178913738019	0.888178913738019	0.888178913738019	0.888178913738019	0.888178913738019	0.888178913738019	0.888178913738019	0.888178913738019	0.888178913738019	0.888178913738019	0.888178913738019	0.888178913738019	0.888178913738019	0.888178913738019	0.888178913738019	0.888178913738019	0.894568690095847	0.894568690095847	0.894568690095847	0.894568690095847	0.894568690095847	0.894568690095847	0.894568690095847	0.894568690095847	0.894568690095847	0.894568690095847	0.888178913738019	0.888178913738019	0.888178913738019	0.888178913738019	0.888178913738019	0.888178913738019	0.888178913738019	0.888178913738019	0.888178913738019	0.888178913738019	0.888178913738019	0.888178913738019	0.888178913738019	0.888178913738019	0.888178913738019	0.888178913738019	0.888178913738019	0.888178913738019	0.888178913738019	0.888178913738019	0.888178913738019	0.888178913738019	0.888178913738019	0.888178913738019	0.888178913738019	0.894568690095847	0.894568690095847	0.894568690095847	0.894568690095847	0.894568690095847	0.894568690095847	0.894568690095847	0.894568690095847	0.894568690095847	0.894568690095847	0.888178913738019	0.888178913738019	0.888178913738019	0.888178913738019	0.888178913738019	0.888178913738019	0.888178913738019	0.888178913738019	0.888178913738019	0.888178913738019	0.888178913738019	0.888178913738019	0.888178913738019	0.888178913738019	0.888178913738019	0.888178913738019	0.888178913738019	0.888178913738019	0.888178913738019	0.888178913738019	0.888178913738019	0.888178913738019	0.888178913738019	0.888178913738019	0.888178913738019	0.888178913738019	0.888178913738019	0.888178913738019	0.888178913738019	0.888178913738019	0.888178913738019	0.888178913738019	0.888178913738019	0.888178913738019	0.888178913738019	0.888178913738019	0.888178913738019	0.888178913738019	0.888178913738019
AUC	0.860639250592055	0.886049854813259	0.886049854813259	0.886049854813259	0.886049854813259	0.886049854813259	0.899393192210608	0.899393192210608	0.899393192210608	0.899393192210608	0.899393192210608	0.905215934407308	0.905215934407308	0.905215934407308	0.905215934407308	0.905215934407308	0.905215934407308	0.905215934407308	0.905215934407308	0.905215934407308	0.905215934407308	0.885628072382804	0.885628072382804	0.885628072382804	0.885628072382804	0.885628072382804	0.905215934407308	0.905215934407308	0.905215934407308	0.905215934407308	0.905215934407308	0.905215934407308	0.905215934407308	0.905215934407308	0.905215934407308	0.905215934407308	0.905215934407308	0.905215934407308	0.905215934407308	0.905215934407308	0.905215934407308	0.905215934407308	0.905215934407308	0.905215934407308	0.905215934407308	0.905215934407308	0.905215934407308	0.905215934407308	0.905215934407308	0.905215934407308	0.905215934407308	0.905215934407308	0.905215934407308	0.905215934407308	0.905215934407308	0.905215934407308	0.878417152572158	0.878417152572158	0.878417152572158	0.878417152572158	0.878417152572158	0.884239894768858	0.884239894768858	0.884239894768858	0.884239894768858	0.884239894768858	0.884239894768858	0.884239894768858	0.884239894768858	0.884239894768858	0.884239894768858	0.897583232166207	0.897583232166207	0.897583232166207	0.897583232166207	0.897583232166207	0.897583232166207	0.897583232166207	0.897583232166207	0.897583232166207	0.897583232166207	0.903405974362907	0.903405974362907	0.903405974362907	0.903405974362907	0.903405974362907	0.903405974362907	0.903405974362907	0.903405974362907	0.903405974362907	0.903405974362907	0.903405974362907	0.903405974362907	0.903405974362907	0.903405974362907	0.903405974362907	0.903405974362907	0.903405974362907	0.903405974362907	0.903405974362907	0.903405974362907	0.903405974362907	0.903405974362907	0.903405974362907	0.903405974362907	0.903405974362907	0.903405974362907	0.903405974362907	0.903405974362907	0.903405974362907	0.903405974362907	0.903405974362907	0.903405974362907	0.903405974362907	0.903405974362907	0.903405974362907	0.903405974362907	0.903405974362907	0.903405974362907	0.903405974362907	0.903405974362907	0.903405974362907	0.903405974362907	0.903405974362907	0.903405974362907	0.903405974362907	0.864652032744354	0.864652032744354	0.864652032744354	0.864652032744354	0.864652032744354	0.884239894768858	0.884239894768858	0.884239894768858	0.884239894768858	0.884239894768858	0.884239894768858	0.884239894768858	0.884239894768858	0.884239894768858	0.884239894768858	0.903405974362907	0.903405974362907	0.903405974362907	0.903405974362907	0.903405974362907	0.903405974362907	0.903405974362907	0.903405974362907	0.903405974362907	0.903405974362907	0.903405974362907	0.903405974362907	0.903405974362907	0.903405974362907	0.903405974362907	0.903405974362907	0.903405974362907	0.903405974362907	0.903405974362907	0.903405974362907	0.883818112338403	0.883818112338403	0.883818112338403	0.883818112338403	0.883818112338403	0.883818112338403	0.883818112338403	0.883818112338403	0.883818112338403	0.883818112338403	0.903405974362907	0.903405974362907	0.903405974362907	0.903405974362907	0.903405974362907	0.903405974362907	0.903405974362907	0.903405974362907	0.903405974362907	0.903405974362907	0.903405974362907	0.903405974362907	0.903405974362907	0.903405974362907	0.903405974362907	0.903405974362907	0.903405974362907	0.903405974362907	0.903405974362907	0.903405974362907	0.903405974362907	0.903405974362907	0.903405974362907	0.903405974362907	0.903405974362907	0.884239894768858	0.884239894768858	0.884239894768858	0.884239894768858	0.884239894768858	0.884239894768858	0.884239894768858	0.884239894768858	0.884239894768858	0.884239894768858	0.884239894768858	0.884239894768858	0.884239894768858	0.884239894768858	0.884239894768858	0.884239894768858	0.884239894768858	0.884239894768858	0.884239894768858	0.884239894768858	0.903405974362907	0.903405974362907	0.903405974362907	0.903405974362907	0.903405974362907	0.903405974362907	0.903405974362907	0.903405974362907	0.903405974362907	0.903405974362907	0.903405974362907	0.903405974362907	0.903405974362907	0.903405974362907	0.903405974362907	0.903405974362907	0.903405974362907	0.903405974362907	0.903405974362907	0.903405974362907	0.903405974362907	0.903405974362907	0.903405974362907	0.903405974362907	0.903405974362907	0.903405974362907	0.903405974362907	0.903405974362907	0.903405974362907	0.903405974362907	0.903405974362907	0.903405974362907	0.903405974362907	0.903405974362907	0.903405974362907	0.903405974362907	0.877995370141703	0.877995370141703	0.877995370141703	0.877995370141703	0.877995370141703	0.903405974362907	0.903405974362907	0.903405974362907	0.903405974362907	0.903405974362907	0.903405974362907	0.903405974362907	0.903405974362907	0.903405974362907	0.903405974362907	0.897583232166207	0.897583232166207	0.897583232166207	0.897583232166207	0.897583232166207	0.897583232166207	0.897583232166207	0.897583232166207	0.897583232166207	0.897583232166207	0.903405974362907	0.903405974362907	0.903405974362907	0.903405974362907	0.903405974362907	0.903405974362907	0.903405974362907	0.903405974362907	0.903405974362907	0.903405974362907	0.883818112338403	0.883818112338403	0.883818112338403	0.883818112338403	0.883818112338403	0.883818112338403	0.883818112338403	0.883818112338403	0.883818112338403	0.883818112338403	0.903405974362907	0.903405974362907	0.903405974362907	0.903405974362907	0.903405974362907	0.903405974362907	0.903405974362907	0.903405974362907	0.903405974362907	0.903405974362907	0.903405974362907	0.903405974362907	0.903405974362907	0.903405974362907	0.903405974362907	0.903405974362907	0.903405974362907	0.903405974362907	0.903405974362907	0.903405974362907	0.903405974362907	0.903405974362907	0.903405974362907	0.903405974362907	0.903405974362907	0.897583232166207	0.897583232166207	0.897583232166207	0.897583232166207	0.897583232166207	0.897583232166207	0.897583232166207	0.897583232166207	0.897583232166207	0.897583232166207	0.903405974362907	0.903405974362907	0.903405974362907	0.903405974362907	0.903405974362907	0.903405974362907	0.903405974362907	0.903405974362907	0.903405974362907	0.903405974362907	0.897583232166207	0.897583232166207	0.897583232166207	0.897583232166207	0.897583232166207	0.897583232166207	0.897583232166207	0.897583232166207	0.897583232166207	0.897583232166207	0.903405974362907	0.903405974362907	0.903405974362907	0.903405974362907	0.903405974362907	0.903405974362907	0.903405974362907	0.903405974362907	0.903405974362907	0.903405974362907	0.903405974362907	0.903405974362907	0.903405974362907	0.903405974362907	0.903405974362907	0.903405974362907	0.903405974362907	0.903405974362907	0.903405974362907	0.903405974362907	0.903405974362907	0.903405974362907	0.903405974362907	0.903405974362907	0.903405974362907	0.903405974362907	0.883818112338403	0.883818112338403	0.883818112338403	0.883818112338403	0.883818112338403	0.883818112338403	0.883818112338403	0.883818112338403	0.883818112338403	0.883818112338403	0.903405974362907	0.903405974362907	0.903405974362907	0.903405974362907	0.903405974362907	0.903405974362907	0.903405974362907	0.903405974362907	0.903405974362907	0.903405974362907	0.903405974362907	0.903405974362907	0.903405974362907	0.903405974362907	0.903405974362907	0.903405974362907	0.903405974362907	0.903405974362907	0.903405974362907	0.903405974362907	0.903405974362907	0.903405974362907	0.903405974362907	0.903405974362907	0.903405974362907	0.883818112338403	0.883818112338403	0.883818112338403	0.883818112338403	0.883818112338403	0.883818112338403	0.883818112338403	0.883818112338403	0.883818112338403	0.883818112338403	0.903405974362907	0.903405974362907	0.903405974362907	0.903405974362907	0.903405974362907	0.903405974362907	0.903405974362907	0.903405974362907	0.903405974362907	0.903405974362907	0.903405974362907	0.903405974362907	0.903405974362907	0.903405974362907	0.903405974362907	0.903405974362907	0.903405974362907	0.903405974362907	0.903405974362907	0.903405974362907	0.903405974362907	0.903405974362907	0.903405974362907	0.903405974362907	0.903405974362907	0.903405974362907	0.903405974362907	0.903405974362907	0.903405974362907	0.903405974362907	0.903405974362907	0.903405974362907	0.903405974362907	0.903405974362907	0.903405974362907	0.903405974362907	0.903405974362907	0.903405974362907	0.903405974362907
