## Supplementary for "Novel Large Empirical Study of Deep Transfer Learning for COVID-19 Classification Based on CT and X-Ray Images": 2036c2_7953_results.csv (part 3 of 3)

Precision	0.924256951102589	0.921409214092141	0.924256951102589	0.924256951102589	0.921409214092141	0.921409214092141	0.921409214092141	0.921409214092141	0.921409214092141	0.924256951102589	0.921409214092141	0.924256951102589	0.924256951102589	0.921409214092141	0.921409214092141	0.921409214092141	0.921409214092141	0.921409214092141	0.924256951102589	0.924256951102589	0.924256951102589	0.924256951102589	0.924256951102589	0.924256951102589	0.924256951102589	0.924256951102589	0.924256951102589	0.924256951102589	0.921409214092141	0.921409214092141	0.921409214092141	0.921409214092141	0.921409214092141	0.924256951102589	0.924256951102589	0.924256951102589	0.924256951102589	0.924256951102589	0.924256951102589	0.924256951102589	0.924256951102589	0.924256951102589	0.924256951102589	0.924256951102589	0.921409214092141	0.921409214092141	0.921409214092141	0.921409214092141	0.921409214092141	0.921409214092141	0.921409214092141	0.921409214092141	0.921409214092141	0.921409214092141	0.921409214092141	0.921409214092141	0.921409214092141	0.921409214092141	0.921409214092141	0.921409214092141	0.921409214092141	0.921409214092141	0.921409214092141	0.921409214092141	0.924256951102589	0.924256951102589	0.921409214092141	0.921409214092141	0.921409214092141	0.921409214092141	0.921409214092141	0.921409214092141	0.921409214092141	0.921409214092141	0.921409214092141	0.921409214092141	0.921409214092141	0.921409214092141	0.924256951102589	0.921409214092141	0.921409214092141	0.921409214092141	0.921409214092141	0.921409214092141	0.921409214092141	0.921409214092141	0.921409214092141	0.921409214092141	0.921409214092141	0.921409214092141	0.921409214092141	0.921409214092141	0.921409214092141	0.921409214092141	0.921409214092141	0.921409214092141	0.921409214092141	0.921409214092141	0.921409214092141	0.921409214092141	0.924256951102589	0.924256951102589	0.921409214092141	0.921409214092141	0.921409214092141	0.921409214092141	0.921409214092141	0.921409214092141	0.921409214092141	0.921409214092141	0.921409214092141	0.921409214092141	0.921409214092141	0.921409214092141	0.924256951102589	0.921409214092141	0.921409214092141	0.921409214092141	0.921409214092141	0.921409214092141	0.921409214092141	0.921409214092141	0.921409214092141	0.921409214092141	0.921409214092141	0.921409214092141	0.921409214092141	0.921409214092141	0.921409214092141	0.921409214092141	0.921409214092141	0.921409214092141	0.921409214092141	0.921409214092141	0.921409214092141	0.924256951102589	0.924256951102589	0.921409214092141	0.921409214092141	0.921409214092141	0.921409214092141	0.921409214092141	0.924256951102589	0.924256951102589	0.924256951102589	0.924256951102589	0.924256951102589	0.924256951102589	0.924256951102589	0.924256951102589	0.924256951102589	0.924256951102589	0.924256951102589	0.921409214092141	0.921409214092141	0.921409214092141	0.921409214092141	0.921409214092141	0.921409214092141	0.921409214092141	0.921409214092141	0.921409214092141	0.921409214092141	0.924256951102589	0.921409214092141	0.921409214092141	0.921409214092141	0.921409214092141	0.921409214092141	0.921409214092141	0.921409214092141	0.921409214092141	0.921409214092141	0.921409214092141	0.921409214092141	0.921409214092141	0.921409214092141	0.921409214092141	0.921409214092141	0.921409214092141	0.921409214092141	0.921409214092141	0.921409214092141	0.921409214092141	0.924256951102589	0.924256951102589	0.924256951102589	0.924256951102589	0.924256951102589	0.921409214092141	0.921409214092141	0.921409214092141	0.921409214092141	0.921409214092141	0.921409214092141	0.921409214092141	0.921409214092141	0.921409214092141	0.921409214092141	0.921409214092141	0.921409214092141	0.921409214092141	0.921409214092141	0.921409214092141	0.921409214092141	0.921409214092141	0.921409214092141	0.921409214092141	0.921409214092141	0.921409214092141	0.921409214092141	0.921409214092141	0.921409214092141	0.921409214092141	0.921409214092141	0.921409214092141	0.921409214092141	0.921409214092141	0.921409214092141	0.921409214092141	0.924256951102589	0.924256951102589	0.921409214092141	0.921409214092141	0.921409214092141	0.921409214092141	0.921409214092141	0.921409214092141	0.921409214092141	0.921409214092141	0.921409214092141	0.921409214092141	0.921409214092141	0.921409214092141	0.924256951102589	0.921409214092141	0.921409214092141	0.921409214092141	0.921409214092141	0.921409214092141	0.921409214092141	0.921409214092141	0.921409214092141	0.921409214092141	0.921409214092141	0.921409214092141	0.921409214092141	0.921409214092141	0.921409214092141	0.921409214092141	0.921409214092141	0.921409214092141	0.921409214092141	0.921409214092141	0.921409214092141	0.924256951102589	0.924256951102589	0.921409214092141	0.921409214092141	0.921409214092141	0.921409214092141	0.921409214092141	0.924256951102589	0.924256951102589	0.924256951102589	0.924256951102589	0.924256951102589	0.924256951102589	0.924256951102589	0.924256951102589	0.924256951102589	0.924256951102589	0.924256951102589	0.921409214092141	0.921409214092141	0.921409214092141	0.921409214092141	0.921409214092141	0.921409214092141	0.921409214092141	0.921409214092141	0.921409214092141	0.921409214092141	0.924256951102589	0.921409214092141	0.921409214092141	0.921409214092141	0.921409214092141	0.921409214092141	0.921409214092141	0.921409214092141	0.921409214092141	0.921409214092141	0.921409214092141	0.921409214092141	0.921409214092141	0.921409214092141	0.921409214092141	0.921409214092141	0.921409214092141	0.921409214092141	0.921409214092141	0.921409214092141	0.921409214092141	0.924256951102589	0.924256951102589	0.924256951102589	0.924256951102589	0.924256951102589	0.921409214092141	0.921409214092141	0.921409214092141	0.921409214092141	0.921409214092141	0.921409214092141	0.921409214092141	0.921409214092141	0.921409214092141	0.921409214092141	0.921409214092141	0.921409214092141	0.921409214092141	0.921409214092141	0.921409214092141	0.921409214092141	0.921409214092141	0.921409214092141	0.921409214092141	0.921409214092141	0.921409214092141	0.921409214092141	0.921409214092141	0.921409214092141	0.921409214092141	0.921409214092141	0.921409214092141	0.921409214092141	0.921409214092141	0.921409214092141	0.924256951102589	0.924256951102589	0.921409214092141	0.921409214092141	0.921409214092141	0.921409214092141	0.921409214092141	0.924256951102589	0.924256951102589	0.924256951102589	0.924256951102589	0.924256951102589	0.924256951102589	0.924256951102589	0.924256951102589	0.924256951102589	0.924256951102589	0.924256951102589	0.921409214092141	0.921409214092141	0.921409214092141	0.921409214092141	0.921409214092141	0.921409214092141	0.921409214092141	0.921409214092141	0.921409214092141	0.921409214092141	0.924256951102589	0.921409214092141	0.921409214092141	0.921409214092141	0.921409214092141	0.921409214092141	0.921409214092141	0.921409214092141	0.921409214092141	0.921409214092141	0.921409214092141	0.921409214092141	0.921409214092141	0.921409214092141	0.921409214092141	0.921409214092141	0.921409214092141	0.921409214092141	0.921409214092141	0.921409214092141	0.921409214092141	0.924256951102589	0.924256951102589	0.924256951102589	0.924256951102589	0.924256951102589	0.921409214092141	0.921409214092141	0.921409214092141	0.921409214092141	0.921409214092141	0.921409214092141	0.921409214092141	0.921409214092141	0.921409214092141	0.921409214092141	0.921409214092141	0.921409214092141	0.921409214092141	0.921409214092141	0.921409214092141	0.921409214092141	0.921409214092141	0.921409214092141	0.921409214092141	0.921409214092141	0.921409214092141	0.921409214092141	0.921409214092141	0.921409214092141	0.921409214092141	0.921409214092141	0.921409214092141	0.921409214092141	0.921409214092141	0.921409214092141	0.924256951102589	0.924256951102589	0.924256951102589	0.924256951102589	0.924256951102589	0.924256951102589	0.924256951102589	0.924256951102589	0.924256951102589	0.924256951102589	0.924256951102589	0.921409214092141	0.921409214092141	0.921409214092141	0.921409214092141	0.921409214092141	0.921409214092141	0.921409214092141	0.921409214092141	0.921409214092141	0.921409214092141	0.924256951102589	0.924256951102589	0.924256951102589	0.924256951102589	0.924256951102589	0.924256951102589	0.924256951102589	0.924256951102589	0.924256951102589	0.924256951102589	0.924256951102589	0.924256951102589	0.924256951102589	0.924256951102589	0.924256951102589	0.924256951102589	0.924256951102589	0.924256951102589	0.924256951102589	0.924256951102589	0.924256951102589	0.924256951102589	0.924256951102589	0.924256951102589	0.924256951102589	0.921409214092141	0.921409214092141	0.921409214092141	0.921409214092141	0.921409214092141	0.921409214092141	0.921409214092141	0.921409214092141	0.921409214092141	0.921409214092141	0.924256951102589	0.924256951102589	0.924256951102589	0.924256951102589	0.924256951102589	0.921409214092141	0.921409214092141	0.921409214092141	0.921409214092141	0.921409214092141	0.921409214092141	0.921409214092141	0.921409214092141	0.921409214092141	0.921409214092141	0.921409214092141	0.921409214092141	0.921409214092141	0.921409214092141	0.921409214092141	0.921409214092141	0.921409214092141	0.921409214092141	0.921409214092141	0.921409214092141	0.921409214092141	0.921409214092141	0.921409214092141	0.921409214092141	0.921409214092141	0.921409214092141	0.921409214092141	0.921409214092141	0.921409214092141	0.921409214092141	0.924256951102589	0.924256951102589	0.924256951102589	0.924256951102589	0.924256951102589	0.924256951102589	0.924256951102589	0.924256951102589	0.924256951102589	0.924256951102589	0.921409214092141	0.921409214092141	0.921409214092141	0.921409214092141	0.921409214092141	0.921409214092141	0.921409214092141	0.921409214092141	0.921409214092141	0.921409214092141	0.921409214092141	0.921409214092141	0.921409214092141	0.921409214092141	0.921409214092141	0.921409214092141	0.921409214092141	0.921409214092141	0.921409214092141	0.921409214092141	0.921409214092141	0.921409214092141	0.921409214092141	0.921409214092141	0.921409214092141	0.921409214092141	0.921409214092141	0.921409214092141	0.921409214092141	0.921409214092141	0.921409214092141	0.921409214092141	0.924256951102589	0.921409214092141	0.921409214092141	0.921409214092141	0.921409214092141	0.921409214092141	0.921409214092141	0.921409214092141	0.921409214092141	0.921409214092141	0.921409214092141	0.921409214092141	0.921409214092141	0.921409214092141	0.921409214092141	0.921409214092141	0.921409214092141	0.921409214092141	0.921409214092141	0.921409214092141	0.921409214092141	0.921409214092141	0.921409214092141	0.921409214092141	0.921409214092141	0.921409214092141	0.921409214092141	0.921409214092141	0.921409214092141	0.921409214092141	0.921409214092141	0.921409214092141	0.921409214092141	0.921409214092141	0.921409214092141	0.921409214092141	0.921409214092141	0.921409214092141	0.921409214092141	0.921409214092141	0.921409214092141	0.921409214092141	0.921409214092141	0.921409214092141	0.921409214092141	0.921409214092141	0.921409214092141	0.921409214092141	0.921409214092141	0.921409214092141	0.921409214092141	0.921409214092141	0.921409214092141	0.921409214092141	0.921409214092141	0.921409214092141	0.921409214092141	0.921409214092141	0.921409214092141	0.921409214092141	0.921409214092141	0.921409214092141	0.921409214092141	0.921409214092141	0.921409214092141	0.921409214092141	0.921409214092141	0.921409214092141	0.921409214092141	0.921409214092141	0.921409214092141	0.921409214092141	0.921409214092141	0.921409214092141	0.921409214092141	0.921409214092141	0.921409214092141	0.924256951102589	0.921409214092141	0.921409214092141	0.921409214092141	0.921409214092141	0.921409214092141	0.921409214092141	0.921409214092141	0.921409214092141	0.921409214092141	0.921409214092141	0.921409214092141	0.921409214092141	0.921409214092141	0.921409214092141	0.921409214092141	0.921409214092141	0.921409214092141	0.921409214092141	0.921409214092141	0.921409214092141	0.924256951102589	0.924256951102589	0.924256951102589	0.924256951102589	0.924256951102589	0.921409214092141	0.921409214092141	0.921409214092141	0.921409214092141	0.921409214092141	0.921409214092141	0.921409214092141	0.921409214092141	0.921409214092141	0.921409214092141	0.921409214092141	0.921409214092141	0.921409214092141	0.921409214092141	0.921409214092141	0.921409214092141	0.921409214092141	0.921409214092141	0.921409214092141	0.921409214092141	0.921409214092141	0.921409214092141	0.921409214092141	0.921409214092141	0.921409214092141	0.921409214092141	0.921409214092141	0.921409214092141	0.921409214092141	0.921409214092141	0.921409214092141	0.921409214092141	0.921409214092141	0.921409214092141	0.921409214092141	0.921409214092141	0.921409214092141	0.921409214092141	0.921409214092141	0.921409214092141	0.921409214092141	0.921409214092141	0.921409214092141	0.921409214092141	0.921409214092141	0.921409214092141	0.921409214092141	0.921409214092141	0.921409214092141	0.921409214092141	0.921409214092141	0.921409214092141	0.921409214092141	0.921409214092141	0.921409214092141	0.921409214092141	0.921409214092141	0.921409214092141	0.921409214092141	0.921409214092141	0.921409214092141	0.921409214092141	0.921409214092141	0.921409214092141	0.921409214092141	0.921409214092141	0.921409214092141	0.921409214092141	0.921409214092141	0.921409214092141	0.921409214092141	0.921409214092141	0.921409214092141	0.921409214092141	0.921409214092141	0.921409214092141	0.921409214092141	0.921409214092141	0.921409214092141	0.921409214092141	0.921409214092141	0.921409214092141	0.921409214092141	0.921409214092141	0.921409214092141	0.921409214092141	0.921409214092141	0.921409214092141	0.921409214092141	0.921409214092141	0.921409214092141	0.921409214092141	0.921409214092141	0.921409214092141	0.921409214092141	0.921409214092141	0.921409214092141	0.921409214092141	0.921409214092141	0.921409214092141	0.924256951102589	0.921409214092141	0.921409214092141	0.921409214092141	0.921409214092141	0.921409214092141	0.921409214092141	0.921409214092141	0.921409214092141	0.921409214092141	0.921409214092141	0.921409214092141	0.921409214092141	0.921409214092141	0.921409214092141	0.921409214092141	0.921409214092141	0.921409214092141	0.921409214092141	0.921409214092141	0.921409214092141	0.924256951102589	0.924256951102589	0.924256951102589	0.924256951102589	0.924256951102589	0.921409214092141	0.921409214092141	0.921409214092141	0.921409214092141	0.921409214092141	0.921409214092141	0.921409214092141	0.921409214092141	0.921409214092141	0.921409214092141	0.921409214092141	0.921409214092141	0.921409214092141	0.921409214092141	0.921409214092141	0.921409214092141	0.921409214092141	0.921409214092141	0.921409214092141	0.921409214092141	0.921409214092141	0.921409214092141	0.921409214092141	0.921409214092141	0.921409214092141	0.921409214092141	0.921409214092141	0.921409214092141	0.921409214092141	0.921409214092141	0.921409214092141	0.921409214092141	0.921409214092141	0.921409214092141	0.921409214092141	0.921409214092141	0.921409214092141	0.921409214092141	0.921409214092141	0.921409214092141	0.921409214092141	0.921409214092141	0.921409214092141	0.921409214092141	0.921409214092141	0.921409214092141	0.921409214092141	0.921409214092141	0.921409214092141	0.921409214092141	0.921409214092141	0.921409214092141	0.921409214092141	0.921409214092141	0.921409214092141	0.921409214092141	0.921409214092141	0.921409214092141	0.921409214092141	0.921409214092141	0.921409214092141	0.921409214092141	0.921409214092141	0.921409214092141	0.921409214092141	0.921409214092141	0.921409214092141	0.921409214092141	0.921409214092141	0.921409214092141	0.921409214092141	0.921409214092141	0.921409214092141	0.921409214092141	0.921409214092141	0.921409214092141	0.921409214092141	0.921409214092141	0.921409214092141	0.921409214092141	0.921409214092141	0.921409214092141	0.921409214092141	0.921409214092141	0.921409214092141	0.921409214092141	0.921409214092141	0.921409214092141	0.921409214092141	0.921409214092141	0.921409214092141	0.921409214092141	0.921409214092141	0.921409214092141	0.921409214092141	0.921409214092141	0.921409214092141	0.921409214092141	0.921409214092141	0.921409214092141	0.924256951102589	0.924256951102589	0.924256951102589	0.924256951102589	0.924256951102589	0.921409214092141	0.921409214092141	0.921409214092141	0.921409214092141	0.921409214092141	0.921409214092141	0.921409214092141	0.921409214092141	0.921409214092141	0.921409214092141	0.921409214092141	0.921409214092141	0.921409214092141	0.921409214092141	0.921409214092141	0.921409214092141	0.921409214092141	0.921409214092141	0.921409214092141	0.921409214092141	0.921409214092141	0.921409214092141	0.921409214092141	0.921409214092141	0.921409214092141	0.921409214092141	0.921409214092141	0.921409214092141	0.921409214092141	0.921409214092141	0.924256951102589	0.924256951102589	0.924256951102589	0.924256951102589	0.924256951102589	0.924256951102589	0.924256951102589	0.924256951102589	0.924256951102589	0.924256951102589	0.921409214092141	0.921409214092141	0.921409214092141	0.921409214092141	0.921409214092141	0.921409214092141	0.921409214092141	0.921409214092141	0.921409214092141	0.921409214092141	0.921409214092141	0.921409214092141	0.921409214092141	0.921409214092141	0.921409214092141	0.921409214092141	0.921409214092141	0.921409214092141	0.921409214092141	0.921409214092141	0.921409214092141	0.921409214092141	0.921409214092141	0.921409214092141	0.921409214092141	0.921409214092141	0.921409214092141	0.921409214092141	0.921409214092141	0.921409214092141	0.921409214092141	0.921409214092141	0.921409214092141	0.921409214092141	0.921409214092141	0.921409214092141	0.921409214092141	0.921409214092141	0.921409214092141	0.921409214092141	0.921409214092141	0.921409214092141	0.921409214092141	0.921409214092141	0.921409214092141	0.921409214092141	0.921409214092141	0.921409214092141	0.921409214092141	0.921409214092141	0.921409214092141	0.921409214092141	0.921409214092141	0.921409214092141	0.921409214092141	0.921409214092141	0.921409214092141	0.921409214092141	0.921409214092141	0.921409214092141	0.921409214092141	0.921409214092141	0.921409214092141	0.921409214092141	0.921409214092141	0.921409214092141	0.921409214092141	0.921409214092141	0.921409214092141	0.921409214092141	0.921409214092141	0.921409214092141	0.921409214092141	0.921409214092141	0.921409214092141	0.921409214092141	0.921409214092141	0.921409214092141	0.921409214092141	0.921409214092141	0.921409214092141	0.924256951102589	0.921409214092141	0.921409214092141	0.921409214092141	0.921409214092141	0.921409214092141	0.921409214092141	0.921409214092141	0.921409214092141	0.921409214092141	0.921409214092141	0.921409214092141	0.921409214092141	0.921409214092141	0.921409214092141	0.921409214092141	0.921409214092141	0.921409214092141	0.921409214092141	0.921409214092141	0.921409214092141	0.924256951102589	0.924256951102589	0.924256951102589	0.924256951102589	0.924256951102589	0.921409214092141	0.921409214092141	0.921409214092141	0.921409214092141	0.921409214092141	0.921409214092141	0.921409214092141	0.921409214092141	0.921409214092141	0.921409214092141	0.921409214092141	0.921409214092141	0.921409214092141	0.921409214092141	0.921409214092141	0.921409214092141	0.921409214092141	0.921409214092141	0.921409214092141	0.921409214092141	0.921409214092141	0.921409214092141	0.921409214092141	0.921409214092141	0.921409214092141	0.921409214092141	0.921409214092141	0.921409214092141	0.921409214092141	0.921409214092141	0.921409214092141	0.921409214092141	0.921409214092141	0.921409214092141	0.921409214092141	0.921409214092141	0.921409214092141	0.921409214092141	0.921409214092141	0.921409214092141	0.921409214092141	0.921409214092141	0.921409214092141	0.921409214092141	0.921409214092141	0.921409214092141	0.921409214092141	0.921409214092141	0.921409214092141	0.921409214092141	0.921409214092141	0.921409214092141	0.921409214092141	0.921409214092141	0.921409214092141	0.921409214092141	0.921409214092141	0.921409214092141	0.921409214092141	0.921409214092141	0.921409214092141	0.921409214092141	0.921409214092141	0.921409214092141	0.921409214092141	0.921409214092141	0.921409214092141	0.921409214092141	0.921409214092141	0.921409214092141	0.921409214092141	0.921409214092141	0.921409214092141	0.921409214092141	0.921409214092141	0.921409214092141	0.921409214092141	0.921409214092141	0.921409214092141	0.921409214092141	0.921409214092141	0.921409214092141	0.921409214092141	0.921409214092141	0.921409214092141	0.921409214092141	0.921409214092141	0.921409214092141	0.921409214092141	0.921409214092141	0.921409214092141	0.921409214092141	0.921409214092141	0.921409214092141	0.921409214092141	0.921409214092141	0.921409214092141	0.921409214092141	0.921409214092141	0.921409214092141	0.924256951102589	0.924256951102589	0.924256951102589	0.924256951102589	0.924256951102589	0.921409214092141	0.921409214092141	0.921409214092141	0.921409214092141	0.921409214092141	0.921409214092141	0.921409214092141	0.921409214092141	0.921409214092141	0.921409214092141	0.921409214092141	0.921409214092141	0.921409214092141	0.921409214092141	0.921409214092141	0.921409214092141	0.921409214092141	0.921409214092141	0.921409214092141	0.921409214092141	0.921409214092141	0.921409214092141	0.921409214092141	0.921409214092141	0.921409214092141	0.921409214092141	0.921409214092141	0.921409214092141	0.921409214092141	0.921409214092141	0.924256951102589	0.924256951102589	0.924256951102589	0.924256951102589	0.924256951102589	0.924256951102589	0.924256951102589	0.924256951102589	0.924256951102589	0.924256951102589	0.921409214092141	0.921409214092141	0.921409214092141	0.921409214092141	0.921409214092141	0.921409214092141	0.921409214092141	0.921409214092141	0.921409214092141	0.921409214092141	0.921409214092141	0.921409214092141	0.921409214092141	0.921409214092141	0.921409214092141	0.921409214092141	0.921409214092141	0.921409214092141	0.921409214092141	0.921409214092141	0.921409214092141	0.921409214092141	0.921409214092141	0.921409214092141	0.921409214092141	0.921409214092141	0.921409214092141	0.921409214092141	0.921409214092141	0.921409214092141	0.921409214092141	0.921409214092141	0.921409214092141	0.921409214092141	0.921409214092141	0.921409214092141	0.921409214092141	0.921409214092141	0.921409214092141	0.921409214092141	0.921409214092141	0.921409214092141	0.921409214092141	0.921409214092141	0.921409214092141	0.921409214092141	0.921409214092141	0.921409214092141	0.921409214092141	0.921409214092141	0.921409214092141	0.921409214092141	0.921409214092141	0.921409214092141	0.921409214092141	0.921409214092141	0.921409214092141	0.921409214092141	0.921409214092141	0.921409214092141	0.921409214092141	0.921409214092141	0.921409214092141	0.921409214092141	0.921409214092141	0.921409214092141	0.921409214092141	0.921409214092141	0.921409214092141	0.921409214092141	0.921409214092141	0.921409214092141	0.921409214092141	0.921409214092141	0.921409214092141	0.921409214092141	0.921409214092141	0.921409214092141	0.921409214092141	0.921409214092141	0.921409214092141	0.924256951102589	0.924256951102589	0.924256951102589	0.924256951102589	0.924256951102589	0.921409214092141	0.921409214092141	0.921409214092141	0.921409214092141	0.921409214092141	0.921409214092141	0.921409214092141	0.921409214092141	0.921409214092141	0.921409214092141	0.921409214092141	0.921409214092141	0.921409214092141	0.921409214092141	0.921409214092141	0.921409214092141	0.921409214092141	0.921409214092141	0.921409214092141	0.921409214092141	0.921409214092141	0.921409214092141	0.921409214092141	0.921409214092141	0.921409214092141	0.921409214092141	0.921409214092141	0.921409214092141	0.921409214092141	0.921409214092141	0.924256951102589	0.924256951102589	0.924256951102589	0.924256951102589	0.924256951102589	0.924256951102589	0.924256951102589	0.924256951102589	0.924256951102589	0.924256951102589	0.921409214092141	0.921409214092141	0.921409214092141	0.921409214092141	0.921409214092141	0.921409214092141	0.921409214092141	0.921409214092141	0.921409214092141	0.921409214092141	0.921409214092141	0.921409214092141	0.921409214092141	0.921409214092141	0.921409214092141	0.921409214092141	0.921409214092141	0.921409214092141	0.921409214092141	0.921409214092141	0.921409214092141	0.921409214092141	0.921409214092141	0.921409214092141	0.921409214092141	0.921409214092141	0.921409214092141	0.921409214092141	0.921409214092141	0.921409214092141	0.921409214092141	0.921409214092141	0.921409214092141	0.921409214092141	0.921409214092141	0.921409214092141	0.921409214092141	0.921409214092141	0.921409214092141	0.921409214092141	0.921409214092141	0.921409214092141	0.921409214092141	0.921409214092141	0.921409214092141	0.921409214092141	0.921409214092141	0.921409214092141	0.921409214092141	0.921409214092141	0.921409214092141	0.921409214092141	0.921409214092141	0.921409214092141	0.921409214092141	0.921409214092141	0.921409214092141	0.921409214092141	0.921409214092141	0.921409214092141	0.921409214092141	0.921409214092141	0.921409214092141	0.921409214092141	0.921409214092141	0.921409214092141	0.921409214092141	0.921409214092141	0.921409214092141	0.921409214092141	0.921409214092141	0.921409214092141	0.921409214092141	0.921409214092141	0.921409214092141	0.921409214092141	0.921409214092141	0.921409214092141	0.921409214092141	0.921409214092141	0.921409214092141	0.924256951102589	0.924256951102589	0.924256951102589	0.924256951102589	0.924256951102589	0.924256951102589	0.924256951102589	0.924256951102589	0.924256951102589	0.924256951102589	0.921409214092141	0.921409214092141	0.921409214092141	0.921409214092141	0.921409214092141	0.921409214092141	0.921409214092141	0.921409214092141	0.921409214092141	0.921409214092141	0.921409214092141	0.921409214092141	0.921409214092141	0.921409214092141	0.921409214092141	0.921409214092141	0.921409214092141	0.921409214092141	0.921409214092141	0.921409214092141	0.921409214092141	0.921409214092141	0.921409214092141	0.921409214092141	0.921409214092141	0.924256951102589	0.924256951102589	0.924256951102589	0.924256951102589	0.924256951102589	0.924256951102589	0.924256951102589	0.924256951102589	0.924256951102589	0.924256951102589	0.921409214092141	0.921409214092141	0.921409214092141	0.921409214092141	0.921409214092141	0.921409214092141	0.921409214092141	0.921409214092141	0.921409214092141	0.921409214092141	0.921409214092141	0.921409214092141	0.921409214092141	0.921409214092141	0.921409214092141	0.921409214092141	0.921409214092141	0.921409214092141	0.921409214092141	0.921409214092141	0.921409214092141	0.921409214092141	0.921409214092141	0.921409214092141	0.921409214092141	0.921409214092141	0.921409214092141	0.921409214092141	0.921409214092141	0.921409214092141	0.921409214092141	0.921409214092141	0.921409214092141	0.921409214092141	0.921409214092141	0.921409214092141	0.921409214092141	0.921409214092141	0.921409214092141	0.921409214092141	0.921409214092141	0.921409214092141	0.921409214092141	0.921409214092141	0.921409214092141	0.921409214092141	0.921409214092141	0.921409214092141	0.921409214092141	0.921409214092141	0.921409214092141	0.921409214092141	0.921409214092141	0.921409214092141	0.921409214092141	0.921409214092141	0.921409214092141	0.921409214092141	0.921409214092141	0.921409214092141	0.921409214092141	0.921409214092141	0.921409214092141	0.921409214092141	0.921409214092141	0.921409214092141	0.921409214092141	0.921409214092141	0.921409214092141	0.921409214092141	0.921409214092141	0.921409214092141	0.921409214092141	0.921409214092141	0.921409214092141	0.921409214092141	0.921409214092141	0.921409214092141	0.921409214092141	0.921409214092141	0.921409214092141	0.921409214092141	0.921409214092141	0.921409214092141	0.921409214092141	0.921409214092141	0.921409214092141	0.921409214092141	0.921409214092141	0.921409214092141	0.921409214092141	0.921409214092141	0.921409214092141	0.921409214092141	0.921409214092141	0.921409214092141	0.921409214092141	0.921409214092141	0.921409214092141	0.921409214092141	0.921409214092141	0.921409214092141	0.921409214092141	0.921409214092141	0.921409214092141	0.921409214092141	0.921409214092141	0.921409214092141	0.921409214092141	0.921409214092141	0.921409214092141	0.921409214092141	0.921409214092141	0.921409214092141	0.921409214092141	0.921409214092141	0.921409214092141	0.921409214092141	0.921409214092141	0.921409214092141	0.921409214092141	0.921409214092141	0.921409214092141	0.921409214092141	0.921409214092141	0.921409214092141	0.921409214092141	0.921409214092141	0.921409214092141	0.921409214092141	0.921409214092141	0.921409214092141	0.921409214092141	0.921409214092141	0.921409214092141	0.921409214092141	0.921409214092141	0.921409214092141	0.921409214092141	0.921409214092141	0.921409214092141	0.921409214092141	0.921409214092141	0.921409214092141	0.921409214092141	0.921409214092141	0.921409214092141	0.921409214092141	0.921409214092141	0.921409214092141	0.921409214092141	0.921409214092141	0.921409214092141	0.921409214092141	0.921409214092141	0.921409214092141	0.921409214092141	0.921409214092141	0.921409214092141	0.921409214092141	0.921409214092141	0.921409214092141	0.921409214092141	0.921409214092141	0.921409214092141	0.921409214092141	0.921409214092141	0.921409214092141	0.921409214092141	0.921409214092141	0.921409214092141	0.921409214092141	0.921409214092141	0.921409214092141	0.921409214092141	0.921409214092141	0.921409214092141	0.921409214092141	0.921409214092141	0.921409214092141	0.921409214092141	0.921409214092141	0.921409214092141	0.921409214092141	0.921409214092141	0.921409214092141	0.921409214092141	0.921409214092141	0.921409214092141	0.921409214092141	0.921409214092141	0.921409214092141	0.921409214092141	0.921409214092141	0.921409214092141	0.921409214092141	0.921409214092141	0.921409214092141	0.921409214092141	0.921409214092141	0.921409214092141	0.921409214092141	0.921409214092141	0.921409214092141	0.921409214092141	0.921409214092141	0.921409214092141	0.921409214092141	0.921409214092141	0.921409214092141	0.921409214092141	0.921409214092141	0.921409214092141	0.921409214092141	0.921409214092141	0.921409214092141	0.921409214092141	0.921409214092141	0.921409214092141	0.921409214092141	0.921409214092141	0.921409214092141	0.921409214092141	0.921409214092141	0.921409214092141	0.921409214092141	0.921409214092141	0.921409214092141	0.921409214092141	0.921409214092141	0.921409214092141	0.921409214092141	0.921409214092141	0.921409214092141	0.921409214092141	0.921409214092141	0.921409214092141	0.921409214092141	0.921409214092141	0.921409214092141	0.921409214092141	0.921409214092141	0.921409214092141	0.921409214092141	0.921409214092141	0.921409214092141	0.921409214092141	0.921409214092141	0.921409214092141	0.921409214092141	0.921409214092141	0.921409214092141	0.921409214092141	0.921409214092141	0.921409214092141	0.921409214092141	0.921409214092141	0.921409214092141	0.921409214092141	0.921409214092141	0.921409214092141	0.921409214092141	0.921409214092141	0.921409214092141	0.921409214092141	0.921409214092141	0.921409214092141	0.921409214092141	0.921409214092141	0.921409214092141	0.921409214092141	0.921409214092141	0.921409214092141	0.921409214092141	0.921409214092141	0.921409214092141	0.921409214092141	0.921409214092141	0.921409214092141	0.921409214092141	0.921409214092141	0.921409214092141	0.921409214092141	0.921409214092141	0.921409214092141	0.921409214092141	0.921409214092141	0.921409214092141	0.921409214092141	0.921409214092141	0.921409214092141	0.921409214092141	0.921409214092141	0.921409214092141	0.921409214092141	0.921409214092141	0.921409214092141	0.921409214092141	0.921409214092141	0.921409214092141	0.921409214092141	0.921409214092141	0.921409214092141	0.921409214092141	0.921409214092141	0.921409214092141	0.921409214092141	0.921409214092141	0.921409214092141	0.921409214092141	0.921409214092141	0.921409214092141	0.921409214092141	0.921409214092141	0.921409214092141	0.921409214092141	0.921409214092141	0.921409214092141	0.921409214092141	0.921409214092141	0.921409214092141	0.921409214092141	0.921409214092141	0.921409214092141	0.921409214092141	0.921409214092141	0.921409214092141	0.921409214092141	0.921409214092141	0.921409214092141	0.921409214092141	0.921409214092141	0.921409214092141	0.921409214092141	0.921409214092141	0.921409214092141	0.921409214092141	0.921409214092141	0.921409214092141	0.921409214092141	0.921409214092141	0.921409214092141	0.921409214092141	0.921409214092141	0.921409214092141	0.921409214092141	0.921409214092141	0.921409214092141	0.921409214092141	0.921409214092141	0.921409214092141	0.921409214092141	0.921409214092141	0.921409214092141	0.921409214092141	0.921409214092141	0.921409214092141	0.921409214092141	0.921409214092141	0.921409214092141	0.921409214092141	0.921409214092141	0.921409214092141	0.921409214092141	0.921409214092141	0.921409214092141	0.921409214092141	0.921409214092141	0.921409214092141	0.921409214092141	0.921409214092141	0.921409214092141	0.921409214092141	0.921409214092141	0.921409214092141	0.921409214092141	0.921409214092141	0.921409214092141	0.921409214092141	0.921409214092141	0.921409214092141	0.921409214092141	0.921409214092141	0.921409214092141	0.921409214092141	0.921409214092141	0.921409214092141	0.921409214092141	0.921409214092141	0.921409214092141	0.921409214092141	0.921409214092141	0.921409214092141	0.921409214092141	0.921409214092141	0.921409214092141	0.921409214092141	0.921409214092141	0.921409214092141	0.921409214092141	0.921409214092141	0.921409214092141	0.921409214092141	0.921409214092141	0.921409214092141	0.921409214092141	0.921409214092141	0.921409214092141	0.921409214092141	0.921409214092141	0.921409214092141	0.921409214092141	0.921409214092141	0.921409214092141	0.921409214092141	0.921409214092141	0.921409214092141	0.921409214092141	0.921409214092141	0.921409214092141	0.921409214092141	0.921409214092141	0.921409214092141	0.921409214092141	0.921409214092141	0.921409214092141	0.921409214092141	0.921409214092141	0.921409214092141	0.921409214092141	0.921409214092141	0.921409214092141	0.921409214092141	0.921409214092141	0.921409214092141	0.921409214092141	0.921409214092141	0.921409214092141	0.921409214092141	0.921409214092141	0.921409214092141	0.921409214092141	0.921409214092141	0.921409214092141	0.921409214092141	0.921409214092141	0.921409214092141	0.921409214092141	0.921409214092141	0.921409214092141	0.921409214092141	0.921409214092141	0.921409214092141	0.921409214092141	0.921409214092141	0.921409214092141	0.921409214092141	0.921409214092141	0.921409214092141	0.921409214092141	0.921409214092141	0.921409214092141	0.921409214092141	0.921409214092141	0.921409214092141	0.921409214092141	0.921409214092141	0.921409214092141	0.921409214092141	0.921409214092141	0.921409214092141	0.921409214092141	0.921409214092141	0.921409214092141	0.921409214092141	0.921409214092141	0.921409214092141	0.921409214092141	0.921409214092141	0.921409214092141	0.921409214092141	0.921409214092141	0.921409214092141	0.921409214092141	0.921409214092141	0.921409214092141	0.921409214092141	0.921409214092141	0.921409214092141	0.921409214092141	0.921409214092141	0.921409214092141	0.921409214092141	0.921409214092141	0.921409214092141	0.921409214092141	0.921409214092141	0.921409214092141	0.921409214092141	0.921409214092141	0.921409214092141	0.921409214092141	0.921409214092141	0.921409214092141	0.921409214092141	0.921409214092141	0.921409214092141	0.921409214092141	0.921409214092141	0.921409214092141	0.921409214092141	0.921409214092141	0.921409214092141	0.921409214092141	0.921409214092141	0.921409214092141	0.921409214092141	0.921409214092141	0.921409214092141	0.921409214092141	0.921409214092141	0.921409214092141	0.921409214092141	0.921409214092141	0.921409214092141	0.921409214092141	0.921409214092141	0.921409214092141	0.921409214092141	0.921409214092141	0.921409214092141	0.921409214092141	0.921409214092141	0.921409214092141	0.921409214092141	0.921409214092141	0.921409214092141	0.921409214092141	0.921409214092141	0.921409214092141	0.921409214092141	0.921409214092141	0.921409214092141	0.921409214092141	0.921409214092141	0.921409214092141	0.921409214092141	0.921409214092141	0.921409214092141	0.921409214092141	0.921409214092141	0.921409214092141	0.921409214092141	0.921409214092141	0.921409214092141	0.921409214092141	0.921409214092141	0.921409214092141	0.921409214092141	0.921409214092141	0.921409214092141	0.921409214092141	0.921409214092141	0.921409214092141	0.921409214092141	0.921409214092141	0.921409214092141	0.921409214092141	0.921409214092141	0.921409214092141	0.921409214092141	0.921409214092141	0.921409214092141	0.921409214092141	0.921409214092141	0.921409214092141	0.921409214092141	0.921409214092141	0.921409214092141	0.921409214092141	0.921409214092141	0.921409214092141	0.921409214092141	0.921409214092141	0.921409214092141	0.921409214092141	0.921409214092141	0.921409214092141	0.921409214092141	0.921409214092141	0.921409214092141	0.921409214092141	0.921409214092141	0.921409214092141	0.921409214092141	0.921409214092141	0.921409214092141	0.921409214092141	0.921409214092141	0.921409214092141	0.921409214092141	0.924256951102589	0.912007332722273	0.924256951102589	0.912007332722273	0.912007332722273	0.912007332722273	0.912007332722273	0.912007332722273	0.924256951102589	0.924256951102589	0.924256951102589	0.924256951102589	0.924256951102589	0.924256951102589	0.924256951102589	0.924256951102589	0.924256951102589	0.924256951102589	0.912007332722273	0.924256951102589	0.912007332722273	0.912007332722273	0.912007332722273	0.912007332722273	0.912007332722273	0.924256951102589	0.924256951102589	0.924256951102589	0.924256951102589	0.924256951102589	0.924256951102589	0.924256951102589	0.924256951102589	0.912007332722273	0.912007332722273	0.912007332722273	0.912007332722273	0.912007332722273	0.924256951102589	0.924256951102589	0.924256951102589	0.924256951102589	0.924256951102589	0.912007332722273	0.912007332722273	0.912007332722273	0.912007332722273	0.912007332722273	0.912007332722273	0.912007332722273	0.912007332722273	0.912007332722273	0.912007332722273	0.912007332722273	0.924256951102589	0.912007332722273	0.924256951102589	0.912007332722273	0.912007332722273	0.912007332722273	0.912007332722273	0.912007332722273	0.912007332722273	0.912007332722273	0.912007332722273	0.912007332722273	0.912007332722273	0.912007332722273	0.912007332722273	0.912007332722273	0.912007332722273	0.924256951102589	0.912007332722273	0.912007332722273	0.912007332722273	0.912007332722273	0.912007332722273	0.912007332722273	0.912007332722273	0.912007332722273	0.912007332722273	0.912007332722273	0.912007332722273	0.912007332722273	0.912007332722273	0.912007332722273	0.912007332722273	0.912007332722273	0.912007332722273	0.912007332722273	0.912007332722273	0.912007332722273	0.912007332722273	0.912007332722273	0.912007332722273	0.912007332722273	0.912007332722273	0.912007332722273	0.924256951102589	0.912007332722273	0.924256951102589	0.912007332722273	0.912007332722273	0.912007332722273	0.912007332722273	0.912007332722273	0.924256951102589	0.924256951102589	0.924256951102589	0.924256951102589	0.924256951102589	0.924256951102589	0.924256951102589	0.924256951102589	0.912007332722273	0.912007332722273	0.912007332722273	0.912007332722273	0.912007332722273	0.924256951102589	0.924256951102589	0.924256951102589	0.924256951102589	0.924256951102589	0.912007332722273	0.912007332722273	0.912007332722273	0.912007332722273	0.912007332722273	0.912007332722273	0.912007332722273	0.912007332722273	0.912007332722273	0.912007332722273	0.912007332722273	0.924256951102589	0.912007332722273	0.912007332722273	0.912007332722273	0.912007332722273	0.912007332722273	0.912007332722273	0.912007332722273	0.912007332722273	0.912007332722273	0.912007332722273	0.912007332722273	0.912007332722273	0.912007332722273	0.912007332722273	0.912007332722273	0.912007332722273	0.912007332722273	0.912007332722273	0.912007332722273	0.912007332722273	0.912007332722273	0.912007332722273	0.912007332722273	0.912007332722273	0.912007332722273	0.912007332722273	0.924256951102589	0.912007332722273	0.912007332722273	0.912007332722273	0.912007332722273	0.912007332722273	0.924256951102589	0.924256951102589	0.924256951102589	0.924256951102589	0.924256951102589	0.912007332722273	0.912007332722273	0.912007332722273	0.912007332722273	0.912007332722273	0.912007332722273	0.912007332722273	0.912007332722273	0.912007332722273	0.912007332722273	0.912007332722273	0.912007332722273	0.912007332722273	0.912007332722273	0.912007332722273	0.912007332722273	0.912007332722273	0.912007332722273	0.912007332722273	0.912007332722273	0.912007332722273	0.912007332722273	0.912007332722273	0.912007332722273	0.912007332722273	0.912007332722273	0.912007332722273	0.912007332722273	0.912007332722273	0.912007332722273	0.912007332722273	0.912007332722273	0.912007332722273	0.912007332722273	0.912007332722273	0.912007332722273	0.912007332722273	0.912007332722273	0.912007332722273	0.912007332722273	0.912007332722273	0.912007332722273	0.912007332722273	0.912007332722273	0.912007332722273	0.924256951102589	0.912007332722273	0.924256951102589	0.912007332722273	0.912007332722273	0.912007332722273	0.912007332722273	0.912007332722273	0.924256951102589	0.924256951102589	0.924256951102589	0.924256951102589	0.924256951102589	0.924256951102589	0.924256951102589	0.924256951102589	0.912007332722273	0.912007332722273	0.912007332722273	0.912007332722273	0.912007332722273	0.924256951102589	0.924256951102589	0.924256951102589	0.924256951102589	0.924256951102589	0.912007332722273	0.912007332722273	0.912007332722273	0.912007332722273	0.912007332722273	0.912007332722273	0.912007332722273	0.912007332722273	0.912007332722273	0.912007332722273	0.912007332722273	0.924256951102589	0.912007332722273	0.912007332722273	0.912007332722273	0.912007332722273	0.912007332722273	0.912007332722273	0.912007332722273	0.912007332722273	0.912007332722273	0.912007332722273	0.912007332722273	0.912007332722273	0.912007332722273	0.912007332722273	0.912007332722273	0.912007332722273	0.912007332722273	0.912007332722273	0.912007332722273	0.912007332722273	0.912007332722273	0.912007332722273	0.912007332722273	0.912007332722273	0.912007332722273	0.912007332722273	0.924256951102589	0.912007332722273	0.912007332722273	0.912007332722273	0.912007332722273	0.912007332722273	0.924256951102589	0.924256951102589	0.924256951102589	0.924256951102589	0.924256951102589	0.912007332722273	0.912007332722273	0.912007332722273	0.912007332722273	0.912007332722273	0.912007332722273	0.912007332722273	0.912007332722273	0.912007332722273	0.912007332722273	0.912007332722273	0.912007332722273	0.912007332722273	0.912007332722273	0.912007332722273	0.912007332722273	0.912007332722273	0.912007332722273	0.912007332722273	0.912007332722273	0.912007332722273	0.912007332722273	0.912007332722273	0.912007332722273	0.912007332722273	0.912007332722273	0.912007332722273	0.912007332722273	0.912007332722273	0.912007332722273	0.912007332722273	0.912007332722273	0.912007332722273	0.912007332722273	0.912007332722273	0.912007332722273	0.912007332722273	0.912007332722273	0.912007332722273	0.912007332722273	0.912007332722273	0.912007332722273	0.912007332722273	0.912007332722273	0.912007332722273	0.924256951102589	0.924256951102589	0.924256951102589	0.924256951102589	0.924256951102589	0.924256951102589	0.924256951102589	0.924256951102589	0.912007332722273	0.912007332722273	0.912007332722273	0.912007332722273	0.912007332722273	0.924256951102589	0.924256951102589	0.924256951102589	0.924256951102589	0.924256951102589	0.912007332722273	0.912007332722273	0.912007332722273	0.912007332722273	0.912007332722273	0.912007332722273	0.912007332722273	0.912007332722273	0.912007332722273	0.912007332722273	0.924256951102589	0.924256951102589	0.924256951102589	0.924256951102589	0.924256951102589	0.924256951102589	0.924256951102589	0.924256951102589	0.924256951102589	0.924256951102589	0.924256951102589	0.924256951102589	0.924256951102589	0.924256951102589	0.924256951102589	0.924256951102589	0.924256951102589	0.924256951102589	0.924256951102589	0.924256951102589	0.924256951102589	0.924256951102589	0.924256951102589	0.924256951102589	0.924256951102589	0.924256951102589	0.912007332722273	0.912007332722273	0.912007332722273	0.912007332722273	0.912007332722273	0.912007332722273	0.912007332722273	0.912007332722273	0.912007332722273	0.912007332722273	0.924256951102589	0.924256951102589	0.924256951102589	0.924256951102589	0.924256951102589	0.924256951102589	0.924256951102589	0.924256951102589	0.924256951102589	0.924256951102589	0.912007332722273	0.912007332722273	0.912007332722273	0.912007332722273	0.912007332722273	0.912007332722273	0.912007332722273	0.912007332722273	0.912007332722273	0.912007332722273	0.924256951102589	0.912007332722273	0.912007332722273	0.912007332722273	0.912007332722273	0.912007332722273	0.924256951102589	0.924256951102589	0.924256951102589	0.924256951102589	0.924256951102589	0.912007332722273	0.912007332722273	0.912007332722273	0.912007332722273	0.912007332722273	0.912007332722273	0.912007332722273	0.912007332722273	0.912007332722273	0.912007332722273	0.912007332722273	0.912007332722273	0.912007332722273	0.912007332722273	0.912007332722273	0.912007332722273	0.912007332722273	0.912007332722273	0.912007332722273	0.912007332722273	0.912007332722273	0.912007332722273	0.912007332722273	0.912007332722273	0.912007332722273	0.912007332722273	0.912007332722273	0.912007332722273	0.912007332722273	0.912007332722273	0.912007332722273	0.912007332722273	0.912007332722273	0.912007332722273	0.912007332722273	0.912007332722273	0.912007332722273	0.912007332722273	0.912007332722273	0.912007332722273	0.912007332722273	0.912007332722273	0.912007332722273	0.912007332722273	0.912007332722273	0.924256951102589	0.924256951102589	0.924256951102589	0.924256951102589	0.924256951102589	0.912007332722273	0.912007332722273	0.912007332722273	0.912007332722273	0.912007332722273	0.912007332722273	0.912007332722273	0.912007332722273	0.912007332722273	0.912007332722273	0.924256951102589	0.924256951102589	0.924256951102589	0.924256951102589	0.924256951102589	0.924256951102589	0.924256951102589	0.924256951102589	0.924256951102589	0.924256951102589	0.912007332722273	0.912007332722273	0.912007332722273	0.912007332722273	0.912007332722273	0.912007332722273	0.912007332722273	0.912007332722273	0.912007332722273	0.912007332722273	0.912007332722273	0.912007332722273	0.912007332722273	0.912007332722273	0.912007332722273	0.912007332722273	0.912007332722273	0.912007332722273	0.912007332722273	0.912007332722273	0.912007332722273	0.912007332722273	0.912007332722273	0.912007332722273	0.912007332722273	0.912007332722273	0.912007332722273	0.912007332722273	0.912007332722273	0.912007332722273	0.912007332722273	0.912007332722273	0.912007332722273	0.912007332722273	0.912007332722273	0.912007332722273	0.912007332722273	0.912007332722273	0.912007332722273	0.912007332722273	0.912007332722273	0.912007332722273	0.912007332722273	0.912007332722273	0.912007332722273	0.912007332722273	0.924256951102589	0.912007332722273	0.912007332722273	0.912007332722273	0.912007332722273	0.912007332722273	0.912007332722273	0.912007332722273	0.912007332722273	0.912007332722273	0.912007332722273	0.912007332722273	0.912007332722273	0.912007332722273	0.912007332722273	0.912007332722273	0.912007332722273	0.912007332722273	0.912007332722273	0.912007332722273	0.912007332722273	0.912007332722273	0.912007332722273	0.912007332722273	0.912007332722273	0.912007332722273	0.912007332722273	0.924256951102589	0.912007332722273	0.912007332722273	0.912007332722273	0.912007332722273	0.912007332722273	0.924256951102589	0.924256951102589	0.924256951102589	0.924256951102589	0.924256951102589	0.912007332722273	0.912007332722273	0.912007332722273	0.912007332722273	0.912007332722273	0.912007332722273	0.912007332722273	0.912007332722273	0.912007332722273	0.912007332722273	0.912007332722273	0.912007332722273	0.912007332722273	0.912007332722273	0.912007332722273	0.912007332722273	0.912007332722273	0.912007332722273	0.912007332722273	0.912007332722273	0.912007332722273	0.912007332722273	0.912007332722273	0.912007332722273	0.912007332722273	0.912007332722273	0.912007332722273	0.912007332722273	0.912007332722273	0.912007332722273	0.912007332722273	0.912007332722273	0.912007332722273	0.912007332722273	0.912007332722273	0.912007332722273	0.912007332722273	0.912007332722273	0.912007332722273	0.912007332722273	0.912007332722273	0.912007332722273	0.912007332722273	0.912007332722273	0.912007332722273	0.912007332722273	0.912007332722273	0.912007332722273	0.912007332722273	0.912007332722273	0.912007332722273	0.912007332722273	0.912007332722273	0.912007332722273	0.912007332722273	0.912007332722273	0.912007332722273	0.912007332722273	0.912007332722273	0.912007332722273	0.912007332722273	0.912007332722273	0.912007332722273	0.912007332722273	0.912007332722273	0.912007332722273	0.912007332722273	0.912007332722273	0.912007332722273	0.912007332722273	0.912007332722273	0.912007332722273	0.912007332722273	0.912007332722273	0.912007332722273	0.912007332722273	0.912007332722273	0.912007332722273	0.912007332722273	0.912007332722273	0.912007332722273	0.912007332722273	0.912007332722273	0.912007332722273	0.912007332722273	0.912007332722273	0.912007332722273	0.912007332722273	0.912007332722273	0.912007332722273	0.912007332722273	0.912007332722273	0.912007332722273	0.912007332722273	0.912007332722273	0.912007332722273	0.912007332722273	0.912007332722273	0.912007332722273	0.912007332722273	0.912007332722273	0.912007332722273	0.912007332722273	0.912007332722273	0.912007332722273	0.912007332722273	0.912007332722273	0.912007332722273	0.912007332722273	0.912007332722273	0.912007332722273	0.912007332722273	0.912007332722273	0.912007332722273	0.912007332722273	0.912007332722273	0.912007332722273	0.912007332722273	0.912007332722273	0.912007332722273	0.912007332722273	0.912007332722273	0.912007332722273	0.912007332722273	0.912007332722273	0.912007332722273	0.912007332722273	0.912007332722273	0.912007332722273	0.912007332722273	0.912007332722273	0.912007332722273	0.912007332722273	0.912007332722273	0.912007332722273	0.912007332722273	0.912007332722273	0.912007332722273	0.912007332722273	0.912007332722273	0.912007332722273	0.912007332722273	0.912007332722273	0.912007332722273	0.912007332722273	0.912007332722273	0.912007332722273	0.912007332722273	0.912007332722273	0.912007332722273	0.912007332722273	0.912007332722273	0.912007332722273	0.912007332722273	0.912007332722273	0.912007332722273	0.912007332722273	0.912007332722273	0.912007332722273	0.912007332722273	0.912007332722273	0.912007332722273	0.912007332722273	0.912007332722273	0.912007332722273	0.912007332722273	0.912007332722273	0.912007332722273	0.912007332722273	0.912007332722273	0.912007332722273	0.924256951102589	0.912007332722273	0.912007332722273	0.912007332722273	0.912007332722273	0.912007332722273	0.924256951102589	0.924256951102589	0.924256951102589	0.924256951102589	0.924256951102589	0.912007332722273	0.912007332722273	0.912007332722273	0.912007332722273	0.912007332722273	0.912007332722273	0.912007332722273	0.912007332722273	0.912007332722273	0.912007332722273	0.912007332722273	0.912007332722273	0.912007332722273	0.912007332722273	0.912007332722273	0.912007332722273	0.912007332722273	0.912007332722273	0.912007332722273	0.912007332722273	0.912007332722273	0.912007332722273	0.912007332722273	0.912007332722273	0.912007332722273	0.912007332722273	0.912007332722273	0.912007332722273	0.912007332722273	0.912007332722273	0.912007332722273	0.912007332722273	0.912007332722273	0.912007332722273	0.912007332722273	0.912007332722273	0.912007332722273	0.912007332722273	0.912007332722273	0.912007332722273	0.912007332722273	0.912007332722273	0.912007332722273	0.912007332722273	0.912007332722273	0.924256951102589	0.924256951102589	0.924256951102589	0.924256951102589	0.924256951102589	0.912007332722273	0.912007332722273	0.912007332722273	0.912007332722273	0.912007332722273	0.912007332722273	0.912007332722273	0.912007332722273	0.912007332722273	0.912007332722273	0.924256951102589	0.924256951102589	0.924256951102589	0.924256951102589	0.924256951102589	0.924256951102589	0.924256951102589	0.924256951102589	0.924256951102589	0.924256951102589	0.912007332722273	0.912007332722273	0.912007332722273	0.912007332722273	0.912007332722273	0.912007332722273	0.912007332722273	0.912007332722273	0.912007332722273	0.912007332722273	0.912007332722273	0.912007332722273	0.912007332722273	0.912007332722273	0.912007332722273	0.912007332722273	0.912007332722273	0.912007332722273	0.912007332722273	0.912007332722273	0.912007332722273	0.912007332722273	0.912007332722273	0.912007332722273	0.912007332722273	0.912007332722273	0.912007332722273	0.912007332722273	0.912007332722273	0.912007332722273	0.912007332722273	0.912007332722273	0.912007332722273	0.912007332722273	0.912007332722273	0.912007332722273	0.912007332722273	0.912007332722273	0.912007332722273	0.912007332722273	0.912007332722273	0.912007332722273	0.912007332722273	0.912007332722273	0.912007332722273	0.912007332722273	0.912007332722273	0.912007332722273	0.912007332722273	0.912007332722273	0.912007332722273	0.912007332722273	0.912007332722273	0.912007332722273	0.912007332722273	0.912007332722273	0.912007332722273	0.912007332722273	0.912007332722273	0.912007332722273	0.912007332722273	0.912007332722273	0.912007332722273	0.912007332722273	0.912007332722273	0.912007332722273	0.912007332722273	0.912007332722273	0.912007332722273	0.912007332722273	0.912007332722273	0.912007332722273	0.912007332722273	0.912007332722273	0.912007332722273	0.912007332722273	0.912007332722273	0.912007332722273	0.912007332722273	0.912007332722273	0.912007332722273	0.912007332722273	0.912007332722273	0.912007332722273	0.912007332722273	0.912007332722273	0.912007332722273	0.912007332722273	0.912007332722273	0.912007332722273	0.912007332722273	0.912007332722273	0.912007332722273	0.912007332722273	0.912007332722273	0.912007332722273	0.912007332722273	0.912007332722273	0.912007332722273	0.912007332722273	0.912007332722273	0.912007332722273	0.912007332722273	0.912007332722273	0.912007332722273	0.912007332722273	0.912007332722273	0.912007332722273	0.912007332722273	0.912007332722273	0.912007332722273	0.912007332722273	0.912007332722273	0.912007332722273	0.912007332722273	0.912007332722273	0.912007332722273	0.912007332722273	0.912007332722273	0.912007332722273	0.912007332722273	0.912007332722273	0.912007332722273	0.912007332722273	0.912007332722273	0.912007332722273	0.912007332722273	0.912007332722273	0.912007332722273	0.912007332722273	0.912007332722273	0.912007332722273	0.912007332722273	0.912007332722273	0.912007332722273	0.912007332722273	0.912007332722273	0.912007332722273	0.912007332722273	0.912007332722273	0.912007332722273	0.912007332722273	0.912007332722273	0.912007332722273	0.912007332722273	0.912007332722273	0.912007332722273	0.912007332722273	0.912007332722273	0.912007332722273	0.912007332722273	0.912007332722273	0.912007332722273	0.912007332722273	0.912007332722273	0.912007332722273	0.912007332722273	0.912007332722273	0.912007332722273	0.912007332722273	0.912007332722273	0.912007332722273	0.912007332722273	0.912007332722273	0.912007332722273	0.912007332722273	0.912007332722273	0.912007332722273	0.912007332722273	0.912007332722273	0.912007332722273	0.924256951102589	0.912007332722273	0.912007332722273	0.912007332722273	0.912007332722273	0.912007332722273	0.924256951102589	0.924256951102589	0.924256951102589	0.924256951102589	0.924256951102589	0.912007332722273	0.912007332722273	0.912007332722273	0.912007332722273	0.912007332722273	0.912007332722273	0.912007332722273	0.912007332722273	0.912007332722273	0.912007332722273	0.912007332722273	0.912007332722273	0.912007332722273	0.912007332722273	0.912007332722273	0.912007332722273	0.912007332722273	0.912007332722273	0.912007332722273	0.912007332722273	0.912007332722273	0.912007332722273	0.912007332722273	0.912007332722273	0.912007332722273	0.912007332722273	0.912007332722273	0.912007332722273	0.912007332722273	0.912007332722273	0.912007332722273	0.912007332722273	0.912007332722273	0.912007332722273	0.912007332722273	0.912007332722273	0.912007332722273	0.912007332722273	0.912007332722273	0.912007332722273	0.912007332722273	0.912007332722273	0.912007332722273	0.912007332722273	0.912007332722273	0.924256951102589	0.924256951102589	0.924256951102589	0.924256951102589	0.924256951102589	0.912007332722273	0.912007332722273	0.912007332722273	0.912007332722273	0.912007332722273	0.912007332722273	0.912007332722273	0.912007332722273	0.912007332722273	0.912007332722273	0.924256951102589	0.924256951102589	0.924256951102589	0.924256951102589	0.924256951102589	0.924256951102589	0.924256951102589	0.924256951102589	0.924256951102589	0.924256951102589	0.912007332722273	0.912007332722273	0.912007332722273	0.912007332722273	0.912007332722273	0.912007332722273	0.912007332722273	0.912007332722273	0.912007332722273	0.912007332722273	0.912007332722273	0.912007332722273	0.912007332722273	0.912007332722273	0.912007332722273	0.912007332722273	0.912007332722273	0.912007332722273	0.912007332722273	0.912007332722273	0.912007332722273	0.912007332722273	0.912007332722273	0.912007332722273	0.912007332722273	0.912007332722273	0.912007332722273	0.912007332722273	0.912007332722273	0.912007332722273	0.912007332722273	0.912007332722273	0.912007332722273	0.912007332722273	0.912007332722273	0.912007332722273	0.912007332722273	0.912007332722273	0.912007332722273	0.912007332722273	0.912007332722273	0.912007332722273	0.912007332722273	0.912007332722273	0.912007332722273	0.912007332722273	0.912007332722273	0.912007332722273	0.912007332722273	0.912007332722273	0.912007332722273	0.912007332722273	0.912007332722273	0.912007332722273	0.912007332722273	0.912007332722273	0.912007332722273	0.912007332722273	0.912007332722273	0.912007332722273	0.912007332722273	0.912007332722273	0.912007332722273	0.912007332722273	0.912007332722273	0.912007332722273	0.912007332722273	0.912007332722273	0.912007332722273	0.912007332722273	0.912007332722273	0.912007332722273	0.912007332722273	0.912007332722273	0.912007332722273	0.912007332722273	0.912007332722273	0.912007332722273	0.912007332722273	0.912007332722273	0.912007332722273	0.912007332722273	0.912007332722273	0.912007332722273	0.912007332722273	0.912007332722273	0.912007332722273	0.912007332722273	0.912007332722273	0.912007332722273	0.912007332722273	0.912007332722273	0.912007332722273	0.912007332722273	0.912007332722273	0.912007332722273	0.912007332722273	0.912007332722273	0.912007332722273	0.912007332722273	0.912007332722273	0.912007332722273	0.912007332722273	0.912007332722273	0.912007332722273	0.912007332722273	0.912007332722273	0.912007332722273	0.912007332722273	0.912007332722273	0.912007332722273	0.912007332722273	0.912007332722273	0.912007332722273	0.912007332722273	0.912007332722273	0.912007332722273	0.912007332722273	0.912007332722273	0.912007332722273	0.912007332722273	0.912007332722273	0.912007332722273	0.912007332722273	0.912007332722273	0.912007332722273	0.912007332722273	0.912007332722273	0.912007332722273	0.912007332722273	0.912007332722273	0.912007332722273	0.912007332722273	0.912007332722273	0.912007332722273	0.912007332722273	0.912007332722273	0.912007332722273	0.912007332722273	0.912007332722273	0.912007332722273	0.912007332722273	0.912007332722273	0.912007332722273	0.912007332722273	0.912007332722273	0.912007332722273	0.912007332722273	0.912007332722273	0.912007332722273	0.912007332722273	0.912007332722273	0.912007332722273	0.912007332722273	0.912007332722273	0.912007332722273	0.912007332722273	0.912007332722273	0.912007332722273	0.912007332722273	0.912007332722273	0.912007332722273	0.912007332722273	0.912007332722273	0.912007332722273	0.912007332722273	0.912007332722273	0.912007332722273	0.912007332722273	0.912007332722273	0.912007332722273	0.924256951102589	0.924256951102589	0.924256951102589	0.924256951102589	0.924256951102589	0.912007332722273	0.912007332722273	0.912007332722273	0.912007332722273	0.912007332722273	0.912007332722273	0.912007332722273	0.912007332722273	0.912007332722273	0.912007332722273	0.924256951102589	0.924256951102589	0.924256951102589	0.924256951102589	0.924256951102589	0.924256951102589	0.924256951102589	0.924256951102589	0.924256951102589	0.924256951102589	0.912007332722273	0.912007332722273	0.912007332722273	0.912007332722273	0.912007332722273	0.912007332722273	0.912007332722273	0.912007332722273	0.912007332722273	0.912007332722273	0.912007332722273	0.912007332722273	0.912007332722273	0.912007332722273	0.912007332722273	0.912007332722273	0.912007332722273	0.912007332722273	0.912007332722273	0.912007332722273	0.912007332722273	0.912007332722273	0.912007332722273	0.912007332722273	0.912007332722273	0.912007332722273	0.912007332722273	0.912007332722273	0.912007332722273	0.912007332722273	0.912007332722273	0.912007332722273	0.912007332722273	0.912007332722273	0.912007332722273	0.912007332722273	0.912007332722273	0.912007332722273	0.912007332722273	0.912007332722273	0.912007332722273	0.912007332722273	0.912007332722273	0.912007332722273	0.912007332722273	0.924256951102589	0.924256951102589	0.924256951102589	0.924256951102589	0.924256951102589	0.924256951102589	0.924256951102589	0.924256951102589	0.924256951102589	0.924256951102589	0.912007332722273	0.912007332722273	0.912007332722273	0.912007332722273	0.912007332722273	0.912007332722273	0.912007332722273	0.912007332722273	0.912007332722273	0.912007332722273	0.924256951102589	0.924256951102589	0.924256951102589	0.924256951102589	0.924256951102589	0.924256951102589	0.924256951102589	0.924256951102589	0.924256951102589	0.924256951102589	0.912007332722273	0.912007332722273	0.912007332722273	0.912007332722273	0.912007332722273	0.912007332722273	0.912007332722273	0.912007332722273	0.912007332722273	0.912007332722273	0.912007332722273	0.912007332722273	0.912007332722273	0.912007332722273	0.912007332722273	0.912007332722273	0.912007332722273	0.912007332722273	0.912007332722273	0.912007332722273	0.912007332722273	0.912007332722273	0.912007332722273	0.912007332722273	0.912007332722273	0.912007332722273	0.912007332722273	0.912007332722273	0.912007332722273	0.912007332722273	0.912007332722273	0.912007332722273	0.912007332722273	0.912007332722273	0.912007332722273	0.912007332722273	0.912007332722273	0.912007332722273	0.912007332722273	0.912007332722273	0.912007332722273	0.912007332722273	0.912007332722273	0.912007332722273	0.912007332722273	0.912007332722273	0.912007332722273	0.912007332722273	0.912007332722273	0.912007332722273	0.912007332722273	0.912007332722273	0.912007332722273	0.912007332722273	0.912007332722273	0.912007332722273	0.912007332722273	0.912007332722273	0.912007332722273	0.912007332722273	0.912007332722273	0.912007332722273	0.912007332722273	0.912007332722273	0.912007332722273	0.912007332722273	0.912007332722273	0.912007332722273	0.912007332722273	0.912007332722273	0.912007332722273	0.912007332722273	0.912007332722273	0.912007332722273	0.912007332722273	0.912007332722273	0.912007332722273	0.912007332722273	0.912007332722273	0.912007332722273	0.912007332722273	0.912007332722273	0.912007332722273	0.912007332722273	0.912007332722273	0.912007332722273	0.912007332722273	0.912007332722273	0.912007332722273	0.912007332722273	0.912007332722273	0.912007332722273	0.912007332722273	0.912007332722273	0.912007332722273	0.912007332722273	0.912007332722273	0.912007332722273	0.912007332722273	0.912007332722273	0.912007332722273	0.912007332722273	0.912007332722273	0.912007332722273	0.912007332722273	0.912007332722273	0.912007332722273	0.912007332722273	0.912007332722273	0.912007332722273	0.912007332722273	0.912007332722273	0.912007332722273	0.912007332722273	0.912007332722273	0.912007332722273	0.912007332722273	0.912007332722273	0.912007332722273	0.912007332722273	0.912007332722273	0.912007332722273	0.912007332722273	0.912007332722273	0.912007332722273	0.912007332722273	0.912007332722273	0.912007332722273	0.912007332722273	0.912007332722273	0.912007332722273	0.912007332722273	0.912007332722273	0.912007332722273	0.912007332722273	0.912007332722273	0.912007332722273	0.912007332722273	0.912007332722273	0.912007332722273	0.912007332722273	0.912007332722273	0.912007332722273	0.912007332722273	0.912007332722273	0.912007332722273	0.912007332722273	0.912007332722273	0.912007332722273	0.912007332722273	0.912007332722273	0.912007332722273	0.912007332722273	0.912007332722273	0.912007332722273	0.912007332722273	0.912007332722273	0.912007332722273	0.912007332722273	0.912007332722273	0.912007332722273	0.912007332722273	0.912007332722273	0.912007332722273	0.912007332722273	0.912007332722273	0.912007332722273	0.912007332722273	0.912007332722273	0.912007332722273	0.912007332722273	0.912007332722273	0.912007332722273	0.912007332722273	0.912007332722273	0.912007332722273	0.912007332722273	0.912007332722273	0.912007332722273	0.912007332722273	0.912007332722273	0.912007332722273	0.912007332722273	0.912007332722273	0.912007332722273	0.912007332722273	0.912007332722273	0.912007332722273	0.912007332722273	0.912007332722273	0.912007332722273	0.912007332722273	0.912007332722273	0.912007332722273	0.912007332722273	0.912007332722273	0.912007332722273	0.912007332722273	0.912007332722273	0.912007332722273	0.912007332722273	0.912007332722273	0.912007332722273	0.912007332722273	0.912007332722273	0.912007332722273	0.912007332722273	0.912007332722273	0.912007332722273	0.912007332722273	0.912007332722273	0.912007332722273	0.912007332722273	0.912007332722273	0.912007332722273	0.912007332722273	0.912007332722273	0.912007332722273	0.912007332722273	0.912007332722273	0.912007332722273	0.912007332722273	0.912007332722273	0.912007332722273	0.912007332722273	0.912007332722273	0.912007332722273	0.912007332722273	0.912007332722273	0.912007332722273	0.912007332722273	0.912007332722273	0.912007332722273	0.912007332722273	0.912007332722273	0.912007332722273	0.912007332722273	0.912007332722273	0.912007332722273	0.912007332722273	0.912007332722273	0.912007332722273	0.912007332722273	0.912007332722273	0.912007332722273	0.912007332722273	0.912007332722273	0.912007332722273	0.912007332722273	0.912007332722273	0.912007332722273	0.912007332722273	0.912007332722273	0.912007332722273	0.912007332722273	0.912007332722273	0.912007332722273	0.912007332722273	0.912007332722273	0.912007332722273	0.912007332722273	0.912007332722273	0.912007332722273	0.912007332722273	0.912007332722273	0.912007332722273	0.912007332722273	0.912007332722273	0.912007332722273	0.912007332722273	0.912007332722273	0.912007332722273	0.912007332722273	0.912007332722273	0.912007332722273	0.912007332722273	0.912007332722273	0.912007332722273	0.912007332722273	0.912007332722273	0.912007332722273	0.912007332722273	0.912007332722273	0.912007332722273	0.912007332722273	0.912007332722273	0.912007332722273	0.912007332722273	0.912007332722273	0.912007332722273	0.912007332722273	0.912007332722273	0.912007332722273	0.912007332722273	0.912007332722273	0.912007332722273	0.912007332722273	0.912007332722273	0.912007332722273	0.912007332722273	0.912007332722273	0.912007332722273	0.912007332722273	0.912007332722273	0.912007332722273	0.912007332722273	0.912007332722273	0.912007332722273	0.912007332722273	0.912007332722273	0.912007332722273	0.912007332722273	0.912007332722273	0.912007332722273	0.912007332722273	0.912007332722273	0.912007332722273	0.912007332722273	0.912007332722273	0.912007332722273	0.912007332722273	0.912007332722273	0.912007332722273	0.912007332722273	0.912007332722273	0.912007332722273	0.912007332722273	0.912007332722273	0.912007332722273	0.912007332722273	0.912007332722273	0.912007332722273	0.912007332722273	0.912007332722273	0.912007332722273	0.912007332722273	0.912007332722273	0.912007332722273	0.912007332722273	0.912007332722273	0.912007332722273	0.912007332722273	0.912007332722273	0.912007332722273	0.912007332722273	0.912007332722273	0.912007332722273	0.912007332722273	0.912007332722273	0.912007332722273	0.912007332722273	0.912007332722273	0.912007332722273	0.912007332722273	0.912007332722273	0.912007332722273	0.912007332722273	0.912007332722273	0.912007332722273	0.912007332722273	0.912007332722273	0.912007332722273	0.912007332722273	0.912007332722273	0.912007332722273	0.912007332722273	0.912007332722273	0.912007332722273	0.912007332722273	0.912007332722273	0.912007332722273	0.912007332722273	0.912007332722273	0.912007332722273	0.912007332722273	0.912007332722273	0.912007332722273	0.912007332722273	0.912007332722273	0.912007332722273	0.912007332722273	0.912007332722273	0.912007332722273	0.912007332722273	0.912007332722273	0.912007332722273	0.912007332722273	0.912007332722273	0.912007332722273	0.912007332722273	0.912007332722273	0.912007332722273	0.912007332722273	0.912007332722273	0.912007332722273	0.912007332722273	0.912007332722273	0.912007332722273	0.912007332722273	0.912007332722273	0.912007332722273	0.912007332722273	0.912007332722273	0.912007332722273	0.912007332722273	0.912007332722273	0.912007332722273	0.912007332722273	0.912007332722273	0.912007332722273	0.912007332722273	0.912007332722273	0.912007332722273	0.912007332722273	0.912007332722273	0.912007332722273	0.912007332722273	0.912007332722273	0.912007332722273	0.912007332722273	0.912007332722273	0.912007332722273	0.912007332722273	0.912007332722273	0.912007332722273	0.912007332722273	0.912007332722273	0.912007332722273	0.912007332722273	0.912007332722273	0.912007332722273	0.912007332722273	0.912007332722273	0.912007332722273	0.912007332722273	0.912007332722273	0.912007332722273	0.912007332722273	0.912007332722273	0.912007332722273	0.912007332722273	0.912007332722273	0.912007332722273	0.912007332722273	0.912007332722273	0.912007332722273	0.912007332722273	0.912007332722273	0.912007332722273	0.912007332722273	0.912007332722273	0.912007332722273	0.912007332722273	0.912007332722273	0.912007332722273	0.912007332722273	0.912007332722273	0.912007332722273	0.912007332722273	0.912007332722273	0.912007332722273	0.912007332722273	0.912007332722273	0.912007332722273	0.912007332722273	0.912007332722273	0.912007332722273	0.912007332722273	0.912007332722273	0.912007332722273	0.912007332722273	0.912007332722273	0.912007332722273	0.912007332722273	0.912007332722273	0.912007332722273	0.912007332722273	0.912007332722273	0.912007332722273	0.912007332722273	0.912007332722273	0.912007332722273	0.912007332722273	0.912007332722273	0.912007332722273	0.912007332722273	0.912007332722273	0.912007332722273	0.912007332722273	0.912007332722273	0.912007332722273	0.912007332722273	0.912007332722273	0.912007332722273	0.912007332722273	0.912007332722273	0.912007332722273	0.912007332722273	0.912007332722273	0.912007332722273	0.912007332722273	0.912007332722273	0.912007332722273	0.912007332722273	0.912007332722273	0.912007332722273	0.912007332722273	0.912007332722273	0.912007332722273	0.912007332722273	0.912007332722273	0.912007332722273	0.912007332722273	0.912007332722273	0.912007332722273	0.912007332722273	0.912007332722273	0.912007332722273	0.912007332722273	0.912007332722273	0.912007332722273	0.912007332722273	0.912007332722273	0.912007332722273	0.912007332722273	0.912007332722273	0.912007332722273	0.912007332722273	0.912007332722273	0.912007332722273	0.912007332722273	0.912007332722273	0.912007332722273	0.912007332722273	0.912007332722273	0.912007332722273	0.912007332722273	0.912007332722273	0.912007332722273	0.912007332722273	0.912007332722273	0.912007332722273	0.912007332722273	0.912007332722273	0.912007332722273	0.912007332722273	0.912007332722273	0.912007332722273	0.912007332722273	0.912007332722273	0.912007332722273	0.912007332722273	0.912007332722273	0.912007332722273	0.912007332722273	0.912007332722273	0.912007332722273	0.912007332722273	0.912007332722273	0.912007332722273	0.912007332722273	0.912007332722273	0.912007332722273	0.912007332722273	0.912007332722273	0.912007332722273	0.912007332722273	0.912007332722273	0.912007332722273	0.912007332722273	0.912007332722273	0.912007332722273	0.912007332722273	0.912007332722273	0.912007332722273	0.912007332722273	0.912007332722273	0.912007332722273	0.912007332722273	0.912007332722273	0.912007332722273	0.912007332722273	0.912007332722273	0.912007332722273	0.912007332722273	0.912007332722273	0.912007332722273	0.912007332722273	0.912007332722273	0.912007332722273	0.912007332722273	0.912007332722273	0.912007332722273	0.912007332722273	0.912007332722273	0.912007332722273	0.912007332722273	0.912007332722273	0.912007332722273	0.912007332722273	0.912007332722273	0.912007332722273	0.912007332722273	0.912007332722273	0.912007332722273	0.912007332722273	0.912007332722273	0.912007332722273	0.912007332722273	0.912007332722273	0.912007332722273	0.912007332722273	0.912007332722273	0.912007332722273	0.912007332722273	0.912007332722273	0.912007332722273	0.912007332722273	0.912007332722273	0.912007332722273	0.912007332722273	0.912007332722273	0.912007332722273	0.912007332722273	0.912007332722273	0.912007332722273	0.912007332722273	0.912007332722273	0.912007332722273	0.912007332722273	0.912007332722273	0.912007332722273	0.912007332722273	0.912007332722273	0.912007332722273	0.912007332722273	0.912007332722273	0.912007332722273	0.912007332722273	0.912007332722273	0.912007332722273	0.912007332722273	0.912007332722273	0.912007332722273	0.912007332722273	0.912007332722273	0.912007332722273	0.912007332722273	0.912007332722273	0.912007332722273	0.912007332722273	0.912007332722273	0.912007332722273	0.912007332722273	0.912007332722273	0.912007332722273	0.912007332722273	0.912007332722273	0.912007332722273	0.912007332722273	0.912007332722273	0.912007332722273	0.912007332722273	0.912007332722273	0.912007332722273	0.912007332722273	0.912007332722273	0.912007332722273	0.912007332722273	0.912007332722273	0.912007332722273	0.912007332722273	0.924256951102589	0.924256951102589	0.921409214092141	0.921409214092141	0.921409214092141	0.921409214092141	0.921409214092141	0.924256951102589	0.921409214092141	0.924256951102589	0.924256951102589	0.921409214092141	0.921409214092141	0.921409214092141	0.921409214092141	0.921409214092141	0.924256951102589	0.924256951102589	0.924256951102589	0.924256951102589	0.924256951102589	0.924256951102589	0.924256951102589	0.924256951102589	0.924256951102589	0.924256951102589	0.921409214092141	0.921409214092141	0.921409214092141	0.921409214092141	0.921409214092141	0.924256951102589	0.924256951102589	0.924256951102589	0.924256951102589	0.924256951102589	0.924256951102589	0.924256951102589	0.924256951102589	0.924256951102589	0.924256951102589	0.924256951102589	0.921409214092141	0.921409214092141	0.921409214092141	0.921409214092141	0.921409214092141	0.921409214092141	0.921409214092141	0.921409214092141	0.921409214092141	0.921409214092141	0.921409214092141	0.921409214092141	0.921409214092141	0.921409214092141	0.921409214092141	0.921409214092141	0.921409214092141	0.921409214092141	0.921409214092141	0.921409214092141	0.924256951102589	0.924256951102589	0.921409214092141	0.921409214092141	0.921409214092141	0.921409214092141	0.921409214092141	0.921409214092141	0.921409214092141	0.921409214092141	0.921409214092141	0.921409214092141	0.921409214092141	0.921409214092141	0.924256951102589	0.921409214092141	0.921409214092141	0.921409214092141	0.921409214092141	0.921409214092141	0.921409214092141	0.921409214092141	0.921409214092141	0.921409214092141	0.921409214092141	0.921409214092141	0.921409214092141	0.921409214092141	0.921409214092141	0.921409214092141	0.921409214092141	0.921409214092141	0.921409214092141	0.921409214092141	0.921409214092141	0.921409214092141	0.924256951102589	0.924256951102589	0.921409214092141	0.921409214092141	0.921409214092141	0.921409214092141	0.921409214092141	0.921409214092141	0.921409214092141	0.921409214092141	0.921409214092141	0.921409214092141	0.921409214092141	0.921409214092141	0.924256951102589	0.921409214092141	0.921409214092141	0.921409214092141	0.921409214092141	0.921409214092141	0.921409214092141	0.921409214092141	0.921409214092141	0.921409214092141	0.921409214092141	0.921409214092141	0.921409214092141	0.921409214092141	0.921409214092141	0.921409214092141	0.921409214092141	0.921409214092141	0.921409214092141	0.921409214092141	0.921409214092141	0.924256951102589	0.924256951102589	0.921409214092141	0.921409214092141	0.921409214092141	0.921409214092141	0.921409214092141	0.924256951102589	0.924256951102589	0.924256951102589	0.924256951102589	0.924256951102589	0.924256951102589	0.924256951102589	0.924256951102589	0.924256951102589	0.924256951102589	0.924256951102589	0.921409214092141	0.921409214092141	0.921409214092141	0.921409214092141	0.921409214092141	0.921409214092141	0.921409214092141	0.921409214092141	0.921409214092141	0.921409214092141	0.924256951102589	0.921409214092141	0.921409214092141	0.921409214092141	0.921409214092141	0.921409214092141	0.921409214092141	0.921409214092141	0.921409214092141	0.921409214092141	0.921409214092141	0.921409214092141	0.921409214092141	0.921409214092141	0.921409214092141	0.921409214092141	0.921409214092141	0.921409214092141	0.921409214092141	0.921409214092141	0.921409214092141	0.924256951102589	0.924256951102589	0.924256951102589	0.924256951102589	0.924256951102589	0.921409214092141	0.921409214092141	0.921409214092141	0.921409214092141	0.921409214092141	0.921409214092141	0.921409214092141	0.921409214092141	0.921409214092141	0.921409214092141	0.921409214092141	0.921409214092141	0.921409214092141	0.921409214092141	0.921409214092141	0.921409214092141	0.921409214092141	0.921409214092141	0.921409214092141	0.921409214092141	0.921409214092141	0.921409214092141	0.921409214092141	0.921409214092141	0.921409214092141	0.921409214092141	0.921409214092141	0.921409214092141	0.921409214092141	0.921409214092141	0.921409214092141	0.924256951102589	0.924256951102589	0.921409214092141	0.921409214092141	0.921409214092141	0.921409214092141	0.921409214092141	0.921409214092141	0.921409214092141	0.921409214092141	0.921409214092141	0.921409214092141	0.921409214092141	0.921409214092141	0.924256951102589	0.921409214092141	0.921409214092141	0.921409214092141	0.921409214092141	0.921409214092141	0.921409214092141	0.921409214092141	0.921409214092141	0.921409214092141	0.921409214092141	0.921409214092141	0.921409214092141	0.921409214092141	0.921409214092141	0.921409214092141	0.921409214092141	0.921409214092141	0.921409214092141	0.921409214092141	0.921409214092141	0.924256951102589	0.924256951102589	0.921409214092141	0.921409214092141	0.921409214092141	0.921409214092141	0.921409214092141	0.924256951102589	0.924256951102589	0.924256951102589	0.924256951102589	0.924256951102589	0.924256951102589	0.924256951102589	0.924256951102589	0.924256951102589	0.924256951102589	0.924256951102589	0.921409214092141	0.921409214092141	0.921409214092141	0.921409214092141	0.921409214092141	0.921409214092141	0.921409214092141	0.921409214092141	0.921409214092141	0.921409214092141	0.924256951102589	0.921409214092141	0.921409214092141	0.921409214092141	0.921409214092141	0.921409214092141	0.921409214092141	0.921409214092141	0.921409214092141	0.921409214092141	0.921409214092141	0.921409214092141	0.921409214092141	0.921409214092141	0.921409214092141	0.921409214092141	0.921409214092141	0.921409214092141	0.921409214092141	0.921409214092141	0.921409214092141	0.924256951102589	0.924256951102589	0.924256951102589	0.924256951102589	0.924256951102589	0.921409214092141	0.921409214092141	0.921409214092141	0.921409214092141	0.921409214092141	0.921409214092141	0.921409214092141	0.921409214092141	0.921409214092141	0.921409214092141	0.921409214092141	0.921409214092141	0.921409214092141	0.921409214092141	0.921409214092141	0.921409214092141	0.921409214092141	0.921409214092141	0.921409214092141	0.921409214092141	0.921409214092141	0.921409214092141	0.921409214092141	0.921409214092141	0.921409214092141	0.921409214092141	0.921409214092141	0.921409214092141	0.921409214092141	0.921409214092141	0.924256951102589	0.924256951102589	0.921409214092141	0.921409214092141	0.921409214092141	0.921409214092141	0.921409214092141	0.924256951102589	0.924256951102589	0.924256951102589	0.924256951102589	0.924256951102589	0.924256951102589	0.924256951102589	0.924256951102589	0.924256951102589	0.924256951102589	0.924256951102589	0.921409214092141	0.921409214092141	0.921409214092141	0.921409214092141	0.921409214092141	0.921409214092141	0.921409214092141	0.921409214092141	0.921409214092141	0.921409214092141	0.924256951102589	0.921409214092141	0.921409214092141	0.921409214092141	0.921409214092141	0.921409214092141	0.921409214092141	0.921409214092141	0.921409214092141	0.921409214092141	0.921409214092141	0.921409214092141	0.921409214092141	0.921409214092141	0.921409214092141	0.921409214092141	0.921409214092141	0.921409214092141	0.921409214092141	0.921409214092141	0.921409214092141	0.924256951102589	0.924256951102589	0.924256951102589	0.924256951102589	0.924256951102589	0.921409214092141	0.921409214092141	0.921409214092141	0.921409214092141	0.921409214092141	0.921409214092141	0.921409214092141	0.921409214092141	0.921409214092141	0.921409214092141	0.921409214092141	0.921409214092141	0.921409214092141	0.921409214092141	0.921409214092141	0.921409214092141	0.921409214092141	0.921409214092141	0.921409214092141	0.921409214092141	0.921409214092141	0.921409214092141	0.921409214092141	0.921409214092141	0.921409214092141	0.921409214092141	0.921409214092141	0.921409214092141	0.921409214092141	0.921409214092141	0.924256951102589	0.924256951102589	0.924256951102589	0.924256951102589	0.924256951102589	0.924256951102589	0.924256951102589	0.924256951102589	0.924256951102589	0.924256951102589	0.924256951102589	0.921409214092141	0.921409214092141	0.921409214092141	0.921409214092141	0.921409214092141	0.921409214092141	0.921409214092141	0.921409214092141	0.921409214092141	0.921409214092141	0.924256951102589	0.924256951102589	0.924256951102589	0.924256951102589	0.924256951102589	0.924256951102589	0.924256951102589	0.924256951102589	0.924256951102589	0.924256951102589	0.924256951102589	0.924256951102589	0.924256951102589	0.924256951102589	0.924256951102589	0.924256951102589	0.924256951102589	0.924256951102589	0.924256951102589	0.924256951102589	0.924256951102589	0.924256951102589	0.924256951102589	0.924256951102589	0.924256951102589	0.921409214092141	0.921409214092141	0.921409214092141	0.921409214092141	0.921409214092141	0.921409214092141	0.921409214092141	0.921409214092141	0.921409214092141	0.921409214092141	0.924256951102589	0.924256951102589	0.924256951102589	0.924256951102589	0.924256951102589	0.921409214092141	0.921409214092141	0.921409214092141	0.921409214092141	0.921409214092141	0.921409214092141	0.921409214092141	0.921409214092141	0.921409214092141	0.921409214092141	0.921409214092141	0.921409214092141	0.921409214092141	0.921409214092141	0.921409214092141	0.921409214092141	0.921409214092141	0.921409214092141	0.921409214092141	0.921409214092141	0.921409214092141	0.921409214092141	0.921409214092141	0.921409214092141	0.921409214092141	0.921409214092141	0.921409214092141	0.921409214092141	0.921409214092141	0.921409214092141	0.924256951102589	0.924256951102589	0.924256951102589	0.924256951102589	0.924256951102589	0.924256951102589	0.924256951102589	0.924256951102589	0.924256951102589	0.924256951102589	0.921409214092141	0.921409214092141	0.921409214092141	0.921409214092141	0.921409214092141	0.921409214092141	0.921409214092141	0.921409214092141	0.921409214092141	0.921409214092141	0.921409214092141	0.921409214092141	0.921409214092141	0.921409214092141	0.921409214092141	0.921409214092141	0.921409214092141	0.921409214092141	0.921409214092141	0.921409214092141	0.921409214092141	0.921409214092141	0.921409214092141	0.921409214092141	0.921409214092141	0.921409214092141	0.921409214092141	0.921409214092141	0.921409214092141	0.921409214092141	0.921409214092141	0.921409214092141	0.924256951102589	0.921409214092141	0.921409214092141	0.921409214092141	0.921409214092141	0.921409214092141	0.921409214092141	0.921409214092141	0.921409214092141	0.921409214092141	0.921409214092141	0.921409214092141	0.921409214092141	0.921409214092141	0.921409214092141	0.921409214092141	0.921409214092141	0.921409214092141	0.921409214092141	0.921409214092141	0.921409214092141	0.921409214092141	0.921409214092141	0.921409214092141	0.921409214092141	0.921409214092141	0.921409214092141	0.921409214092141	0.921409214092141	0.921409214092141	0.921409214092141	0.921409214092141	0.921409214092141	0.921409214092141	0.921409214092141	0.921409214092141	0.921409214092141	0.921409214092141	0.921409214092141	0.921409214092141	0.921409214092141	0.921409214092141	0.921409214092141	0.921409214092141	0.921409214092141	0.921409214092141	0.921409214092141	0.921409214092141	0.921409214092141	0.921409214092141	0.921409214092141	0.921409214092141	0.921409214092141	0.921409214092141	0.921409214092141	0.921409214092141	0.921409214092141	0.921409214092141	0.921409214092141	0.921409214092141	0.921409214092141	0.921409214092141	0.921409214092141	0.921409214092141	0.921409214092141	0.921409214092141	0.921409214092141	0.921409214092141	0.921409214092141	0.921409214092141	0.921409214092141	0.921409214092141	0.921409214092141	0.921409214092141	0.921409214092141	0.921409214092141	0.921409214092141	0.924256951102589	0.921409214092141	0.921409214092141	0.921409214092141	0.921409214092141	0.921409214092141	0.921409214092141	0.921409214092141	0.921409214092141	0.921409214092141	0.921409214092141	0.921409214092141	0.921409214092141	0.921409214092141	0.921409214092141	0.921409214092141	0.921409214092141	0.921409214092141	0.921409214092141	0.921409214092141	0.921409214092141	0.924256951102589	0.924256951102589	0.924256951102589	0.924256951102589	0.924256951102589	0.921409214092141	0.921409214092141	0.921409214092141	0.921409214092141	0.921409214092141	0.921409214092141	0.921409214092141	0.921409214092141	0.921409214092141	0.921409214092141	0.921409214092141	0.921409214092141	0.921409214092141	0.921409214092141	0.921409214092141	0.921409214092141	0.921409214092141	0.921409214092141	0.921409214092141	0.921409214092141	0.921409214092141	0.921409214092141	0.921409214092141	0.921409214092141	0.921409214092141	0.921409214092141	0.921409214092141	0.921409214092141	0.921409214092141	0.921409214092141	0.921409214092141	0.921409214092141	0.921409214092141	0.921409214092141	0.921409214092141	0.921409214092141	0.921409214092141	0.921409214092141	0.921409214092141	0.921409214092141	0.921409214092141	0.921409214092141	0.921409214092141	0.921409214092141	0.921409214092141	0.921409214092141	0.921409214092141	0.921409214092141	0.921409214092141	0.921409214092141	0.921409214092141	0.921409214092141	0.921409214092141	0.921409214092141	0.921409214092141	0.921409214092141	0.921409214092141	0.921409214092141	0.921409214092141	0.921409214092141	0.921409214092141	0.921409214092141	0.921409214092141	0.921409214092141	0.921409214092141	0.921409214092141	0.921409214092141	0.921409214092141	0.921409214092141	0.921409214092141	0.921409214092141	0.921409214092141	0.921409214092141	0.921409214092141	0.921409214092141	0.921409214092141	0.921409214092141	0.921409214092141	0.921409214092141	0.921409214092141	0.921409214092141	0.921409214092141	0.921409214092141	0.921409214092141	0.921409214092141	0.921409214092141	0.921409214092141	0.921409214092141	0.921409214092141	0.921409214092141	0.921409214092141	0.921409214092141	0.921409214092141	0.921409214092141	0.921409214092141	0.921409214092141	0.921409214092141	0.921409214092141	0.921409214092141	0.921409214092141	0.924256951102589	0.921409214092141	0.921409214092141	0.921409214092141	0.921409214092141	0.921409214092141	0.921409214092141	0.921409214092141	0.921409214092141	0.921409214092141	0.921409214092141	0.921409214092141	0.921409214092141	0.921409214092141	0.921409214092141	0.921409214092141	0.921409214092141	0.921409214092141	0.921409214092141	0.921409214092141	0.921409214092141	0.924256951102589	0.924256951102589	0.924256951102589	0.924256951102589	0.924256951102589	0.921409214092141	0.921409214092141	0.921409214092141	0.921409214092141	0.921409214092141	0.921409214092141	0.921409214092141	0.921409214092141	0.921409214092141	0.921409214092141	0.921409214092141	0.921409214092141	0.921409214092141	0.921409214092141	0.921409214092141	0.921409214092141	0.921409214092141	0.921409214092141	0.921409214092141	0.921409214092141	0.921409214092141	0.921409214092141	0.921409214092141	0.921409214092141	0.921409214092141	0.921409214092141	0.921409214092141	0.921409214092141	0.921409214092141	0.921409214092141	0.921409214092141	0.921409214092141	0.921409214092141	0.921409214092141	0.921409214092141	0.921409214092141	0.921409214092141	0.921409214092141	0.921409214092141	0.921409214092141	0.921409214092141	0.921409214092141	0.921409214092141	0.921409214092141	0.921409214092141	0.921409214092141	0.921409214092141	0.921409214092141	0.921409214092141	0.921409214092141	0.921409214092141	0.921409214092141	0.921409214092141	0.921409214092141	0.921409214092141	0.921409214092141	0.921409214092141	0.921409214092141	0.921409214092141	0.921409214092141	0.921409214092141	0.921409214092141	0.921409214092141	0.921409214092141	0.921409214092141	0.921409214092141	0.921409214092141	0.921409214092141	0.921409214092141	0.921409214092141	0.921409214092141	0.921409214092141	0.921409214092141	0.921409214092141	0.921409214092141	0.921409214092141	0.921409214092141	0.921409214092141	0.921409214092141	0.921409214092141	0.921409214092141	0.921409214092141	0.921409214092141	0.921409214092141	0.921409214092141	0.921409214092141	0.921409214092141	0.921409214092141	0.921409214092141	0.921409214092141	0.921409214092141	0.921409214092141	0.921409214092141	0.921409214092141	0.921409214092141	0.921409214092141	0.921409214092141	0.921409214092141	0.921409214092141	0.921409214092141	0.924256951102589	0.924256951102589	0.924256951102589	0.924256951102589	0.924256951102589	0.921409214092141	0.921409214092141	0.921409214092141	0.921409214092141	0.921409214092141	0.921409214092141	0.921409214092141	0.921409214092141	0.921409214092141	0.921409214092141	0.921409214092141	0.921409214092141	0.921409214092141	0.921409214092141	0.921409214092141	0.921409214092141	0.921409214092141	0.921409214092141	0.921409214092141	0.921409214092141	0.921409214092141	0.921409214092141	0.921409214092141	0.921409214092141	0.921409214092141	0.921409214092141	0.921409214092141	0.921409214092141	0.921409214092141	0.921409214092141	0.924256951102589	0.924256951102589	0.924256951102589	0.924256951102589	0.924256951102589	0.924256951102589	0.924256951102589	0.924256951102589	0.924256951102589	0.924256951102589	0.921409214092141	0.921409214092141	0.921409214092141	0.921409214092141	0.921409214092141	0.921409214092141	0.921409214092141	0.921409214092141	0.921409214092141	0.921409214092141	0.921409214092141	0.921409214092141	0.921409214092141	0.921409214092141	0.921409214092141	0.921409214092141	0.921409214092141	0.921409214092141	0.921409214092141	0.921409214092141	0.921409214092141	0.921409214092141	0.921409214092141	0.921409214092141	0.921409214092141	0.921409214092141	0.921409214092141	0.921409214092141	0.921409214092141	0.921409214092141	0.921409214092141	0.921409214092141	0.921409214092141	0.921409214092141	0.921409214092141	0.921409214092141	0.921409214092141	0.921409214092141	0.921409214092141	0.921409214092141	0.921409214092141	0.921409214092141	0.921409214092141	0.921409214092141	0.921409214092141	0.921409214092141	0.921409214092141	0.921409214092141	0.921409214092141	0.921409214092141	0.921409214092141	0.921409214092141	0.921409214092141	0.921409214092141	0.921409214092141	0.921409214092141	0.921409214092141	0.921409214092141	0.921409214092141	0.921409214092141	0.921409214092141	0.921409214092141	0.921409214092141	0.921409214092141	0.921409214092141	0.921409214092141	0.921409214092141	0.921409214092141	0.921409214092141	0.921409214092141	0.921409214092141	0.921409214092141	0.921409214092141	0.921409214092141	0.921409214092141	0.921409214092141	0.921409214092141	0.921409214092141	0.921409214092141	0.921409214092141	0.921409214092141	0.924256951102589	0.921409214092141	0.921409214092141	0.921409214092141	0.921409214092141	0.921409214092141	0.921409214092141	0.921409214092141	0.921409214092141	0.921409214092141	0.921409214092141	0.921409214092141	0.921409214092141	0.921409214092141	0.921409214092141	0.921409214092141	0.921409214092141	0.921409214092141	0.921409214092141	0.921409214092141	0.921409214092141	0.924256951102589	0.924256951102589	0.924256951102589	0.924256951102589	0.924256951102589	0.921409214092141	0.921409214092141	0.921409214092141	0.921409214092141	0.921409214092141	0.921409214092141	0.921409214092141	0.921409214092141	0.921409214092141	0.921409214092141	0.921409214092141	0.921409214092141	0.921409214092141	0.921409214092141	0.921409214092141	0.921409214092141	0.921409214092141	0.921409214092141	0.921409214092141	0.921409214092141	0.921409214092141	0.921409214092141	0.921409214092141	0.921409214092141	0.921409214092141	0.921409214092141	0.921409214092141	0.921409214092141	0.921409214092141	0.921409214092141	0.921409214092141	0.921409214092141	0.921409214092141	0.921409214092141	0.921409214092141	0.921409214092141	0.921409214092141	0.921409214092141	0.921409214092141	0.921409214092141	0.921409214092141	0.921409214092141	0.921409214092141	0.921409214092141	0.921409214092141	0.921409214092141	0.921409214092141	0.921409214092141	0.921409214092141	0.921409214092141	0.921409214092141	0.921409214092141	0.921409214092141	0.921409214092141	0.921409214092141	0.921409214092141	0.921409214092141	0.921409214092141	0.921409214092141	0.921409214092141	0.921409214092141	0.921409214092141	0.921409214092141	0.921409214092141	0.921409214092141	0.921409214092141	0.921409214092141	0.921409214092141	0.921409214092141	0.921409214092141	0.921409214092141	0.921409214092141	0.921409214092141	0.921409214092141	0.921409214092141	0.921409214092141	0.921409214092141	0.921409214092141	0.921409214092141	0.921409214092141	0.921409214092141	0.921409214092141	0.921409214092141	0.921409214092141	0.921409214092141	0.921409214092141	0.921409214092141	0.921409214092141	0.921409214092141	0.921409214092141	0.921409214092141	0.921409214092141	0.921409214092141	0.921409214092141	0.921409214092141	0.921409214092141	0.921409214092141	0.921409214092141	0.921409214092141	0.921409214092141	0.924256951102589	0.924256951102589	0.924256951102589	0.924256951102589	0.924256951102589	0.921409214092141	0.921409214092141	0.921409214092141	0.921409214092141	0.921409214092141	0.921409214092141	0.921409214092141	0.921409214092141	0.921409214092141	0.921409214092141	0.921409214092141	0.921409214092141	0.921409214092141	0.921409214092141	0.921409214092141	0.921409214092141	0.921409214092141	0.921409214092141	0.921409214092141	0.921409214092141	0.921409214092141	0.921409214092141	0.921409214092141	0.921409214092141	0.921409214092141	0.921409214092141	0.921409214092141	0.921409214092141	0.921409214092141	0.921409214092141	0.924256951102589	0.924256951102589	0.924256951102589	0.924256951102589	0.924256951102589	0.924256951102589	0.924256951102589	0.924256951102589	0.924256951102589	0.924256951102589	0.921409214092141	0.921409214092141	0.921409214092141	0.921409214092141	0.921409214092141	0.921409214092141	0.921409214092141	0.921409214092141	0.921409214092141	0.921409214092141	0.921409214092141	0.921409214092141	0.921409214092141	0.921409214092141	0.921409214092141	0.921409214092141	0.921409214092141	0.921409214092141	0.921409214092141	0.921409214092141	0.921409214092141	0.921409214092141	0.921409214092141	0.921409214092141	0.921409214092141	0.921409214092141	0.921409214092141	0.921409214092141	0.921409214092141	0.921409214092141	0.921409214092141	0.921409214092141	0.921409214092141	0.921409214092141	0.921409214092141	0.921409214092141	0.921409214092141	0.921409214092141	0.921409214092141	0.921409214092141	0.921409214092141	0.921409214092141	0.921409214092141	0.921409214092141	0.921409214092141	0.921409214092141	0.921409214092141	0.921409214092141	0.921409214092141	0.921409214092141	0.921409214092141	0.921409214092141	0.921409214092141	0.921409214092141	0.921409214092141	0.921409214092141	0.921409214092141	0.921409214092141	0.921409214092141	0.921409214092141	0.921409214092141	0.921409214092141	0.921409214092141	0.921409214092141	0.921409214092141	0.921409214092141	0.921409214092141	0.921409214092141	0.921409214092141	0.921409214092141	0.921409214092141	0.921409214092141	0.921409214092141	0.921409214092141	0.921409214092141	0.921409214092141	0.921409214092141	0.921409214092141	0.921409214092141	0.921409214092141	0.921409214092141	0.924256951102589	0.924256951102589	0.924256951102589	0.924256951102589	0.924256951102589	0.921409214092141	0.921409214092141	0.921409214092141	0.921409214092141	0.921409214092141	0.921409214092141	0.921409214092141	0.921409214092141	0.921409214092141	0.921409214092141	0.921409214092141	0.921409214092141	0.921409214092141	0.921409214092141	0.921409214092141	0.921409214092141	0.921409214092141	0.921409214092141	0.921409214092141	0.921409214092141	0.921409214092141	0.921409214092141	0.921409214092141	0.921409214092141	0.921409214092141	0.921409214092141	0.921409214092141	0.921409214092141	0.921409214092141	0.921409214092141	0.924256951102589	0.924256951102589	0.924256951102589	0.924256951102589	0.924256951102589	0.924256951102589	0.924256951102589	0.924256951102589	0.924256951102589	0.924256951102589	0.921409214092141	0.921409214092141	0.921409214092141	0.921409214092141	0.921409214092141	0.921409214092141	0.921409214092141	0.921409214092141	0.921409214092141	0.921409214092141	0.921409214092141	0.921409214092141	0.921409214092141	0.921409214092141	0.921409214092141	0.921409214092141	0.921409214092141	0.921409214092141	0.921409214092141	0.921409214092141	0.921409214092141	0.921409214092141	0.921409214092141	0.921409214092141	0.921409214092141	0.921409214092141	0.921409214092141	0.921409214092141	0.921409214092141	0.921409214092141	0.921409214092141	0.921409214092141	0.921409214092141	0.921409214092141	0.921409214092141	0.921409214092141	0.921409214092141	0.921409214092141	0.921409214092141	0.921409214092141	0.921409214092141	0.921409214092141	0.921409214092141	0.921409214092141	0.921409214092141	0.921409214092141	0.921409214092141	0.921409214092141	0.921409214092141	0.921409214092141	0.921409214092141	0.921409214092141	0.921409214092141	0.921409214092141	0.921409214092141	0.921409214092141	0.921409214092141	0.921409214092141	0.921409214092141	0.921409214092141	0.921409214092141	0.921409214092141	0.921409214092141	0.921409214092141	0.921409214092141	0.921409214092141	0.921409214092141	0.921409214092141	0.921409214092141	0.921409214092141	0.921409214092141	0.921409214092141	0.921409214092141	0.921409214092141	0.921409214092141	0.921409214092141	0.921409214092141	0.921409214092141	0.921409214092141	0.921409214092141	0.921409214092141	0.924256951102589	0.924256951102589	0.924256951102589	0.924256951102589	0.924256951102589	0.924256951102589	0.924256951102589	0.924256951102589	0.924256951102589	0.924256951102589	0.921409214092141	0.921409214092141	0.921409214092141	0.921409214092141	0.921409214092141	0.921409214092141	0.921409214092141	0.921409214092141	0.921409214092141	0.921409214092141	0.921409214092141	0.921409214092141	0.921409214092141	0.921409214092141	0.921409214092141	0.921409214092141	0.921409214092141	0.921409214092141	0.921409214092141	0.921409214092141	0.921409214092141	0.921409214092141	0.921409214092141	0.921409214092141	0.921409214092141	0.924256951102589	0.924256951102589	0.924256951102589	0.924256951102589	0.924256951102589	0.924256951102589	0.924256951102589	0.924256951102589	0.924256951102589	0.924256951102589	0.921409214092141	0.921409214092141	0.921409214092141	0.921409214092141	0.921409214092141	0.921409214092141	0.921409214092141	0.921409214092141	0.921409214092141	0.921409214092141	0.921409214092141	0.921409214092141	0.921409214092141	0.921409214092141	0.921409214092141	0.921409214092141	0.921409214092141	0.921409214092141	0.921409214092141	0.921409214092141	0.921409214092141	0.921409214092141	0.921409214092141	0.921409214092141	0.921409214092141	0.921409214092141	0.921409214092141	0.921409214092141	0.921409214092141	0.921409214092141	0.921409214092141	0.921409214092141	0.921409214092141	0.921409214092141	0.921409214092141	0.921409214092141	0.921409214092141	0.921409214092141	0.921409214092141	0.921409214092141	0.921409214092141	0.921409214092141	0.921409214092141	0.921409214092141	0.921409214092141	0.921409214092141	0.921409214092141	0.921409214092141	0.921409214092141	0.921409214092141	0.921409214092141	0.921409214092141	0.921409214092141	0.921409214092141	0.921409214092141	0.921409214092141	0.921409214092141	0.921409214092141	0.921409214092141	0.921409214092141	0.921409214092141	0.921409214092141	0.921409214092141	0.921409214092141	0.921409214092141	0.921409214092141	0.921409214092141	0.921409214092141	0.921409214092141	0.921409214092141	0.921409214092141	0.921409214092141	0.921409214092141	0.921409214092141	0.921409214092141	0.921409214092141	0.921409214092141	0.921409214092141	0.921409214092141	0.921409214092141	0.921409214092141	0.921409214092141	0.921409214092141	0.921409214092141	0.921409214092141	0.921409214092141	0.921409214092141	0.921409214092141	0.921409214092141	0.921409214092141	0.921409214092141	0.921409214092141	0.921409214092141	0.921409214092141	0.921409214092141	0.921409214092141	0.921409214092141	0.921409214092141	0.921409214092141	0.921409214092141	0.921409214092141	0.921409214092141	0.921409214092141	0.921409214092141	0.921409214092141	0.921409214092141	0.921409214092141	0.921409214092141	0.921409214092141	0.921409214092141	0.921409214092141	0.921409214092141	0.921409214092141	0.921409214092141	0.921409214092141	0.921409214092141	0.921409214092141	0.921409214092141	0.921409214092141	0.921409214092141	0.921409214092141	0.921409214092141	0.921409214092141	0.921409214092141	0.921409214092141	0.921409214092141	0.921409214092141	0.921409214092141	0.921409214092141	0.921409214092141	0.921409214092141	0.921409214092141	0.921409214092141	0.921409214092141	0.921409214092141	0.921409214092141	0.921409214092141	0.921409214092141	0.921409214092141	0.921409214092141	0.921409214092141	0.921409214092141	0.921409214092141	0.921409214092141	0.921409214092141	0.921409214092141	0.921409214092141	0.921409214092141	0.921409214092141	0.921409214092141	0.921409214092141	0.921409214092141	0.921409214092141	0.921409214092141	0.921409214092141	0.921409214092141	0.921409214092141	0.921409214092141	0.921409214092141	0.921409214092141	0.921409214092141	0.921409214092141	0.921409214092141	0.921409214092141	0.921409214092141	0.921409214092141	0.921409214092141	0.921409214092141	0.921409214092141	0.921409214092141	0.921409214092141	0.921409214092141	0.921409214092141	0.921409214092141	0.921409214092141	0.921409214092141	0.921409214092141	0.921409214092141	0.921409214092141	0.921409214092141	0.921409214092141	0.921409214092141	0.921409214092141	0.921409214092141	0.921409214092141	0.921409214092141	0.921409214092141	0.921409214092141	0.921409214092141	0.921409214092141	0.921409214092141	0.921409214092141	0.921409214092141	0.921409214092141	0.921409214092141	0.921409214092141	0.921409214092141	0.921409214092141	0.921409214092141	0.921409214092141	0.921409214092141	0.921409214092141	0.921409214092141	0.921409214092141	0.921409214092141	0.921409214092141	0.921409214092141	0.921409214092141	0.921409214092141	0.921409214092141	0.921409214092141	0.921409214092141	0.921409214092141	0.921409214092141	0.921409214092141	0.921409214092141	0.921409214092141	0.921409214092141	0.921409214092141	0.921409214092141	0.921409214092141	0.921409214092141	0.921409214092141	0.921409214092141	0.921409214092141	0.921409214092141	0.921409214092141	0.921409214092141	0.921409214092141	0.921409214092141	0.921409214092141	0.921409214092141	0.921409214092141	0.921409214092141	0.921409214092141	0.921409214092141	0.921409214092141	0.921409214092141	0.921409214092141	0.921409214092141	0.921409214092141	0.921409214092141	0.921409214092141	0.921409214092141	0.921409214092141	0.921409214092141	0.921409214092141	0.921409214092141	0.921409214092141	0.921409214092141	0.921409214092141	0.921409214092141	0.921409214092141	0.921409214092141	0.921409214092141	0.921409214092141	0.921409214092141	0.921409214092141	0.921409214092141	0.921409214092141	0.921409214092141	0.921409214092141	0.921409214092141	0.921409214092141	0.921409214092141	0.921409214092141	0.921409214092141	0.921409214092141	0.921409214092141	0.921409214092141	0.921409214092141	0.921409214092141	0.921409214092141	0.921409214092141	0.921409214092141	0.921409214092141	0.921409214092141	0.921409214092141	0.921409214092141	0.921409214092141	0.921409214092141	0.921409214092141	0.921409214092141	0.921409214092141	0.921409214092141	0.921409214092141	0.921409214092141	0.921409214092141	0.921409214092141	0.921409214092141	0.921409214092141	0.921409214092141	0.921409214092141	0.921409214092141	0.921409214092141	0.921409214092141	0.921409214092141	0.921409214092141	0.921409214092141	0.921409214092141	0.921409214092141	0.921409214092141	0.921409214092141	0.921409214092141	0.921409214092141	0.921409214092141	0.921409214092141	0.921409214092141	0.921409214092141	0.921409214092141	0.921409214092141	0.921409214092141	0.921409214092141	0.921409214092141	0.921409214092141	0.921409214092141	0.921409214092141	0.921409214092141	0.921409214092141	0.921409214092141	0.921409214092141	0.921409214092141	0.921409214092141	0.921409214092141	0.921409214092141	0.921409214092141	0.921409214092141	0.921409214092141	0.921409214092141	0.921409214092141	0.921409214092141	0.921409214092141	0.921409214092141	0.921409214092141	0.921409214092141	0.921409214092141	0.921409214092141	0.921409214092141	0.921409214092141	0.921409214092141	0.921409214092141	0.921409214092141	0.921409214092141	0.921409214092141	0.921409214092141	0.921409214092141	0.921409214092141	0.921409214092141	0.921409214092141	0.921409214092141	0.921409214092141	0.921409214092141	0.921409214092141	0.921409214092141	0.921409214092141	0.921409214092141	0.921409214092141	0.921409214092141	0.921409214092141	0.921409214092141	0.921409214092141	0.921409214092141	0.921409214092141	0.921409214092141	0.921409214092141	0.921409214092141	0.921409214092141	0.921409214092141	0.921409214092141	0.921409214092141	0.921409214092141	0.921409214092141	0.921409214092141	0.921409214092141	0.921409214092141	0.921409214092141	0.921409214092141	0.921409214092141	0.921409214092141	0.921409214092141	0.921409214092141	0.921409214092141	0.921409214092141	0.921409214092141	0.921409214092141	0.921409214092141	0.921409214092141	0.921409214092141	0.921409214092141	0.921409214092141	0.921409214092141	0.921409214092141	0.921409214092141	0.921409214092141	0.921409214092141	0.921409214092141	0.921409214092141	0.921409214092141	0.921409214092141	0.921409214092141	0.921409214092141	0.921409214092141	0.921409214092141	0.921409214092141	0.921409214092141	0.921409214092141	0.921409214092141	0.921409214092141	0.921409214092141	0.921409214092141	0.921409214092141	0.921409214092141	0.921409214092141	0.921409214092141	0.921409214092141	0.921409214092141	0.921409214092141	0.921409214092141	0.921409214092141	0.921409214092141	0.921409214092141	0.921409214092141	0.921409214092141	0.921409214092141	0.921409214092141	0.921409214092141	0.921409214092141	0.921409214092141	0.921409214092141	0.921409214092141	0.921409214092141	0.921409214092141	0.921409214092141	0.921409214092141	0.921409214092141	0.921409214092141	0.921409214092141	0.921409214092141	0.921409214092141	0.921409214092141	0.921409214092141	0.921409214092141	0.921409214092141	0.921409214092141	0.921409214092141	0.921409214092141	0.921409214092141	0.921409214092141	0.921409214092141	0.921409214092141	0.921409214092141	0.921409214092141	0.921409214092141	0.921409214092141	0.921409214092141	0.921409214092141	0.921409214092141	0.921409214092141	0.921409214092141	0.921409214092141	0.921409214092141	0.921409214092141	0.921409214092141	0.921409214092141	0.921409214092141	0.921409214092141	0.921409214092141	0.921409214092141	0.921409214092141	0.921409214092141	0.921409214092141	0.921409214092141	0.921409214092141	0.921409214092141	0.921409214092141	0.921409214092141	0.921409214092141	0.921409214092141	0.921409214092141	0.921409214092141	0.921409214092141	0.921409214092141	0.921409214092141	0.921409214092141	0.921409214092141	0.921409214092141	0.921409214092141	0.921409214092141	0.921409214092141	0.921409214092141	0.921409214092141	0.921409214092141	0.921409214092141	0.921409214092141	0.921409214092141	0.921409214092141	0.921409214092141	0.921409214092141	0.921409214092141	0.921409214092141	0.921409214092141	0.921409214092141	0.921409214092141	0.921409214092141	0.921409214092141	0.921409214092141	0.921409214092141	0.921409214092141	0.921409214092141	0.921409214092141	0.921409214092141	0.921409214092141	0.921409214092141	0.921409214092141	0.921409214092141	0.921409214092141	0.921409214092141	0.921409214092141	0.921409214092141	0.921409214092141	0.921409214092141	0.921409214092141	0.921409214092141	0.921409214092141	0.921409214092141	0.921409214092141	0.921409214092141	0.921409214092141	0.921409214092141	0.921409214092141	0.921409214092141	0.921409214092141	0.921409214092141	0.921409214092141	0.921409214092141	0.921409214092141	0.921409214092141	0.921409214092141	0.921409214092141	0.921409214092141	0.921409214092141	0.921409214092141	0.921409214092141	0.921409214092141	0.921409214092141	0.921409214092141	0.921409214092141	0.921409214092141	0.921409214092141	0.921409214092141	0.921409214092141	0.921409214092141	0.921409214092141	0.921409214092141	0.921409214092141	0.921409214092141	0.921409214092141	0.921409214092141	0.921409214092141	0.921409214092141	0.921409214092141	0.921409214092141	0.921409214092141	0.921409214092141	0.921409214092141	0.921409214092141	0.921409214092141	0.921409214092141	0.921409214092141	0.921409214092141	0.921409214092141	0.921409214092141	0.921409214092141	0.921409214092141	0.921409214092141	0.921409214092141	0.921409214092141	0.921409214092141	0.921409214092141	0.921409214092141	0.921409214092141	0.921409214092141	0.921409214092141	0.921409214092141	0.921409214092141	0.921409214092141	0.921409214092141	0.921409214092141	0.921409214092141	0.921409214092141	0.921409214092141	0.921409214092141	0.921409214092141	0.921409214092141	0.921409214092141	0.921409214092141	0.921409214092141	0.921409214092141	0.921409214092141	0.921409214092141	0.921409214092141	0.924256951102589	0.912007332722273	0.912007332722273	0.912007332722273	0.912007332722273	0.912007332722273	0.924256951102589	0.924256951102589	0.924256951102589	0.924256951102589	0.924256951102589	0.924256951102589	0.924256951102589	0.924256951102589	0.924256951102589	0.924256951102589	0.912007332722273	0.924256951102589	0.912007332722273	0.912007332722273	0.912007332722273	0.912007332722273	0.912007332722273	0.924256951102589	0.924256951102589	0.924256951102589	0.924256951102589	0.924256951102589	0.924256951102589	0.924256951102589	0.924256951102589	0.912007332722273	0.912007332722273	0.912007332722273	0.912007332722273	0.912007332722273	0.924256951102589	0.924256951102589	0.924256951102589	0.924256951102589	0.924256951102589	0.912007332722273	0.912007332722273	0.912007332722273	0.912007332722273	0.912007332722273	0.912007332722273	0.912007332722273	0.912007332722273	0.912007332722273	0.912007332722273	0.912007332722273	0.924256951102589	0.912007332722273	0.924256951102589	0.912007332722273	0.912007332722273	0.912007332722273	0.912007332722273	0.912007332722273	0.912007332722273	0.912007332722273	0.912007332722273	0.912007332722273	0.912007332722273	0.912007332722273	0.912007332722273	0.912007332722273	0.912007332722273	0.924256951102589	0.912007332722273	0.912007332722273	0.912007332722273	0.912007332722273	0.912007332722273	0.912007332722273	0.912007332722273	0.912007332722273	0.912007332722273	0.912007332722273	0.912007332722273	0.912007332722273	0.912007332722273	0.912007332722273	0.912007332722273	0.912007332722273	0.912007332722273	0.912007332722273	0.912007332722273	0.912007332722273	0.912007332722273	0.912007332722273	0.912007332722273	0.912007332722273	0.912007332722273	0.912007332722273	0.924256951102589	0.912007332722273	0.924256951102589	0.912007332722273	0.912007332722273	0.912007332722273	0.912007332722273	0.912007332722273	0.924256951102589	0.924256951102589	0.924256951102589	0.924256951102589	0.924256951102589	0.924256951102589	0.924256951102589	0.924256951102589	0.912007332722273	0.912007332722273	0.912007332722273	0.912007332722273	0.912007332722273	0.924256951102589	0.924256951102589	0.924256951102589	0.924256951102589	0.924256951102589	0.912007332722273	0.912007332722273	0.912007332722273	0.912007332722273	0.912007332722273	0.912007332722273	0.912007332722273	0.912007332722273	0.912007332722273	0.912007332722273	0.912007332722273	0.924256951102589	0.912007332722273	0.912007332722273	0.912007332722273	0.912007332722273	0.912007332722273	0.912007332722273	0.912007332722273	0.912007332722273	0.912007332722273	0.912007332722273	0.912007332722273	0.912007332722273	0.912007332722273	0.912007332722273	0.912007332722273	0.912007332722273	0.912007332722273	0.912007332722273	0.912007332722273	0.912007332722273	0.912007332722273	0.912007332722273	0.912007332722273	0.912007332722273	0.912007332722273	0.912007332722273	0.924256951102589	0.912007332722273	0.912007332722273	0.912007332722273	0.912007332722273	0.912007332722273	0.924256951102589	0.924256951102589	0.924256951102589	0.924256951102589	0.924256951102589	0.912007332722273	0.912007332722273	0.912007332722273	0.912007332722273	0.912007332722273	0.912007332722273	0.912007332722273	0.912007332722273	0.912007332722273	0.912007332722273	0.912007332722273	0.912007332722273	0.912007332722273	0.912007332722273	0.912007332722273	0.912007332722273	0.912007332722273	0.912007332722273	0.912007332722273	0.912007332722273	0.912007332722273	0.912007332722273	0.912007332722273	0.912007332722273	0.912007332722273	0.912007332722273	0.912007332722273	0.912007332722273	0.912007332722273	0.912007332722273	0.912007332722273	0.912007332722273	0.912007332722273	0.912007332722273	0.912007332722273	0.912007332722273	0.912007332722273	0.912007332722273	0.912007332722273	0.912007332722273	0.912007332722273	0.912007332722273	0.912007332722273	0.912007332722273	0.912007332722273	0.924256951102589	0.912007332722273	0.924256951102589	0.912007332722273	0.912007332722273	0.912007332722273	0.912007332722273	0.912007332722273	0.924256951102589	0.924256951102589	0.924256951102589	0.924256951102589	0.924256951102589	0.924256951102589	0.924256951102589	0.924256951102589	0.912007332722273	0.912007332722273	0.912007332722273	0.912007332722273	0.912007332722273	0.924256951102589	0.924256951102589	0.924256951102589	0.924256951102589	0.924256951102589	0.912007332722273	0.912007332722273	0.912007332722273	0.912007332722273	0.912007332722273	0.912007332722273	0.912007332722273	0.912007332722273	0.912007332722273	0.912007332722273	0.912007332722273	0.924256951102589	0.912007332722273	0.912007332722273	0.912007332722273	0.912007332722273	0.912007332722273	0.912007332722273	0.912007332722273	0.912007332722273	0.912007332722273	0.912007332722273	0.912007332722273	0.912007332722273	0.912007332722273	0.912007332722273	0.912007332722273	0.912007332722273	0.912007332722273	0.912007332722273	0.912007332722273	0.912007332722273	0.912007332722273	0.912007332722273	0.912007332722273	0.912007332722273	0.912007332722273	0.912007332722273	0.924256951102589	0.912007332722273	0.912007332722273	0.912007332722273	0.912007332722273	0.912007332722273	0.924256951102589	0.924256951102589	0.924256951102589	0.924256951102589	0.924256951102589	0.912007332722273	0.912007332722273	0.912007332722273	0.912007332722273	0.912007332722273	0.912007332722273	0.912007332722273	0.912007332722273	0.912007332722273	0.912007332722273	0.912007332722273	0.912007332722273	0.912007332722273	0.912007332722273	0.912007332722273	0.912007332722273	0.912007332722273	0.912007332722273	0.912007332722273	0.912007332722273	0.912007332722273	0.912007332722273	0.912007332722273	0.912007332722273	0.912007332722273	0.912007332722273	0.912007332722273	0.912007332722273	0.912007332722273	0.912007332722273	0.912007332722273	0.912007332722273	0.912007332722273	0.912007332722273	0.912007332722273	0.912007332722273	0.912007332722273	0.912007332722273	0.912007332722273	0.912007332722273	0.912007332722273	0.912007332722273	0.912007332722273	0.912007332722273	0.912007332722273	0.924256951102589	0.924256951102589	0.924256951102589	0.924256951102589	0.924256951102589	0.924256951102589	0.924256951102589	0.924256951102589	0.912007332722273	0.912007332722273	0.912007332722273	0.912007332722273	0.912007332722273	0.924256951102589	0.924256951102589	0.924256951102589	0.924256951102589	0.924256951102589	0.912007332722273	0.912007332722273	0.912007332722273	0.912007332722273	0.912007332722273	0.912007332722273	0.912007332722273	0.912007332722273	0.912007332722273	0.912007332722273	0.924256951102589	0.924256951102589	0.924256951102589	0.924256951102589	0.924256951102589	0.924256951102589	0.924256951102589	0.924256951102589	0.924256951102589	0.924256951102589	0.924256951102589	0.924256951102589	0.924256951102589	0.924256951102589	0.924256951102589	0.924256951102589	0.924256951102589	0.924256951102589	0.924256951102589	0.924256951102589	0.924256951102589	0.924256951102589	0.924256951102589	0.924256951102589	0.924256951102589	0.924256951102589	0.912007332722273	0.912007332722273	0.912007332722273	0.912007332722273	0.912007332722273	0.912007332722273	0.912007332722273	0.912007332722273	0.912007332722273	0.912007332722273	0.924256951102589	0.924256951102589	0.924256951102589	0.924256951102589	0.924256951102589	0.924256951102589	0.924256951102589	0.924256951102589	0.924256951102589	0.924256951102589	0.912007332722273	0.912007332722273	0.912007332722273	0.912007332722273	0.912007332722273	0.912007332722273	0.912007332722273	0.912007332722273	0.912007332722273	0.912007332722273	0.924256951102589	0.912007332722273	0.912007332722273	0.912007332722273	0.912007332722273	0.912007332722273	0.924256951102589	0.924256951102589	0.924256951102589	0.924256951102589	0.924256951102589	0.912007332722273	0.912007332722273	0.912007332722273	0.912007332722273	0.912007332722273	0.912007332722273	0.912007332722273	0.912007332722273	0.912007332722273	0.912007332722273	0.912007332722273	0.912007332722273	0.912007332722273	0.912007332722273	0.912007332722273	0.912007332722273	0.912007332722273	0.912007332722273	0.912007332722273	0.912007332722273	0.912007332722273	0.912007332722273	0.912007332722273	0.912007332722273	0.912007332722273	0.912007332722273	0.912007332722273	0.912007332722273	0.912007332722273	0.912007332722273	0.912007332722273	0.912007332722273	0.912007332722273	0.912007332722273	0.912007332722273	0.912007332722273	0.912007332722273	0.912007332722273	0.912007332722273	0.912007332722273	0.912007332722273	0.912007332722273	0.912007332722273	0.912007332722273	0.912007332722273	0.924256951102589	0.924256951102589	0.924256951102589	0.924256951102589	0.924256951102589	0.912007332722273	0.912007332722273	0.912007332722273	0.912007332722273	0.912007332722273	0.912007332722273	0.912007332722273	0.912007332722273	0.912007332722273	0.912007332722273	0.924256951102589	0.924256951102589	0.924256951102589	0.924256951102589	0.924256951102589	0.924256951102589	0.924256951102589	0.924256951102589	0.924256951102589	0.924256951102589	0.912007332722273	0.912007332722273	0.912007332722273	0.912007332722273	0.912007332722273	0.912007332722273	0.912007332722273	0.912007332722273	0.912007332722273	0.912007332722273	0.912007332722273	0.912007332722273	0.912007332722273	0.912007332722273	0.912007332722273	0.912007332722273	0.912007332722273	0.912007332722273	0.912007332722273	0.912007332722273	0.912007332722273	0.912007332722273	0.912007332722273	0.912007332722273	0.912007332722273	0.912007332722273	0.912007332722273	0.912007332722273	0.912007332722273	0.912007332722273	0.912007332722273	0.912007332722273	0.912007332722273	0.912007332722273	0.912007332722273	0.912007332722273	0.912007332722273	0.912007332722273	0.912007332722273	0.912007332722273	0.912007332722273	0.912007332722273	0.912007332722273	0.912007332722273	0.912007332722273	0.912007332722273	0.924256951102589	0.912007332722273	0.912007332722273	0.912007332722273	0.912007332722273	0.912007332722273	0.912007332722273	0.912007332722273	0.912007332722273	0.912007332722273	0.912007332722273	0.912007332722273	0.912007332722273	0.912007332722273	0.912007332722273	0.912007332722273	0.912007332722273	0.912007332722273	0.912007332722273	0.912007332722273	0.912007332722273	0.912007332722273	0.912007332722273	0.912007332722273	0.912007332722273	0.912007332722273	0.912007332722273	0.924256951102589	0.912007332722273	0.912007332722273	0.912007332722273	0.912007332722273	0.912007332722273	0.924256951102589	0.924256951102589	0.924256951102589	0.924256951102589	0.924256951102589	0.912007332722273	0.912007332722273	0.912007332722273	0.912007332722273	0.912007332722273	0.912007332722273	0.912007332722273	0.912007332722273	0.912007332722273	0.912007332722273	0.912007332722273	0.912007332722273	0.912007332722273	0.912007332722273	0.912007332722273	0.912007332722273	0.912007332722273	0.912007332722273	0.912007332722273	0.912007332722273	0.912007332722273	0.912007332722273	0.912007332722273	0.912007332722273	0.912007332722273	0.912007332722273	0.912007332722273	0.912007332722273	0.912007332722273	0.912007332722273	0.912007332722273	0.912007332722273	0.912007332722273	0.912007332722273	0.912007332722273	0.912007332722273	0.912007332722273	0.912007332722273	0.912007332722273	0.912007332722273	0.912007332722273	0.912007332722273	0.912007332722273	0.912007332722273	0.912007332722273	0.912007332722273	0.912007332722273	0.912007332722273	0.912007332722273	0.912007332722273	0.912007332722273	0.912007332722273	0.912007332722273	0.912007332722273	0.912007332722273	0.912007332722273	0.912007332722273	0.912007332722273	0.912007332722273	0.912007332722273	0.912007332722273	0.912007332722273	0.912007332722273	0.912007332722273	0.912007332722273	0.912007332722273	0.912007332722273	0.912007332722273	0.912007332722273	0.912007332722273	0.912007332722273	0.912007332722273	0.912007332722273	0.912007332722273	0.912007332722273	0.912007332722273	0.912007332722273	0.912007332722273	0.912007332722273	0.912007332722273	0.912007332722273	0.912007332722273	0.912007332722273	0.912007332722273	0.912007332722273	0.912007332722273	0.912007332722273	0.912007332722273	0.912007332722273	0.912007332722273	0.912007332722273	0.912007332722273	0.912007332722273	0.912007332722273	0.912007332722273	0.912007332722273	0.912007332722273	0.912007332722273	0.912007332722273	0.912007332722273	0.912007332722273	0.912007332722273	0.912007332722273	0.912007332722273	0.912007332722273	0.912007332722273	0.912007332722273	0.912007332722273	0.912007332722273	0.912007332722273	0.912007332722273	0.912007332722273	0.912007332722273	0.912007332722273	0.912007332722273	0.912007332722273	0.912007332722273	0.912007332722273	0.912007332722273	0.912007332722273	0.912007332722273	0.912007332722273	0.912007332722273	0.912007332722273	0.912007332722273	0.912007332722273	0.912007332722273	0.912007332722273	0.912007332722273	0.912007332722273	0.912007332722273	0.912007332722273	0.912007332722273	0.912007332722273	0.912007332722273	0.912007332722273	0.912007332722273	0.912007332722273	0.912007332722273	0.912007332722273	0.912007332722273	0.912007332722273	0.912007332722273	0.912007332722273	0.912007332722273	0.912007332722273	0.912007332722273	0.912007332722273	0.912007332722273	0.912007332722273	0.912007332722273	0.912007332722273	0.912007332722273	0.912007332722273	0.912007332722273	0.912007332722273	0.912007332722273	0.912007332722273	0.912007332722273	0.912007332722273	0.912007332722273	0.912007332722273	0.912007332722273	0.912007332722273	0.912007332722273	0.912007332722273	0.912007332722273	0.912007332722273	0.912007332722273	0.912007332722273	0.912007332722273	0.924256951102589	0.912007332722273	0.912007332722273	0.912007332722273	0.912007332722273	0.912007332722273	0.924256951102589	0.924256951102589	0.924256951102589	0.924256951102589	0.924256951102589	0.912007332722273	0.912007332722273	0.912007332722273	0.912007332722273	0.912007332722273	0.912007332722273	0.912007332722273	0.912007332722273	0.912007332722273	0.912007332722273	0.912007332722273	0.912007332722273	0.912007332722273	0.912007332722273	0.912007332722273	0.912007332722273	0.912007332722273	0.912007332722273	0.912007332722273	0.912007332722273	0.912007332722273	0.912007332722273	0.912007332722273	0.912007332722273	0.912007332722273	0.912007332722273	0.912007332722273	0.912007332722273	0.912007332722273	0.912007332722273	0.912007332722273	0.912007332722273	0.912007332722273	0.912007332722273	0.912007332722273	0.912007332722273	0.912007332722273	0.912007332722273	0.912007332722273	0.912007332722273	0.912007332722273	0.912007332722273	0.912007332722273	0.912007332722273	0.912007332722273	0.924256951102589	0.924256951102589	0.924256951102589	0.924256951102589	0.924256951102589	0.912007332722273	0.912007332722273	0.912007332722273	0.912007332722273	0.912007332722273	0.912007332722273	0.912007332722273	0.912007332722273	0.912007332722273	0.912007332722273	0.924256951102589	0.924256951102589	0.924256951102589	0.924256951102589	0.924256951102589	0.924256951102589	0.924256951102589	0.924256951102589	0.924256951102589	0.924256951102589	0.912007332722273	0.912007332722273	0.912007332722273	0.912007332722273	0.912007332722273	0.912007332722273	0.912007332722273	0.912007332722273	0.912007332722273	0.912007332722273	0.912007332722273	0.912007332722273	0.912007332722273	0.912007332722273	0.912007332722273	0.912007332722273	0.912007332722273	0.912007332722273	0.912007332722273	0.912007332722273	0.912007332722273	0.912007332722273	0.912007332722273	0.912007332722273	0.912007332722273	0.912007332722273	0.912007332722273	0.912007332722273	0.912007332722273	0.912007332722273	0.912007332722273	0.912007332722273	0.912007332722273	0.912007332722273	0.912007332722273	0.912007332722273	0.912007332722273	0.912007332722273	0.912007332722273	0.912007332722273	0.912007332722273	0.912007332722273	0.912007332722273	0.912007332722273	0.912007332722273	0.912007332722273	0.912007332722273	0.912007332722273	0.912007332722273	0.912007332722273	0.912007332722273	0.912007332722273	0.912007332722273	0.912007332722273	0.912007332722273	0.912007332722273	0.912007332722273	0.912007332722273	0.912007332722273	0.912007332722273	0.912007332722273	0.912007332722273	0.912007332722273	0.912007332722273	0.912007332722273	0.912007332722273	0.912007332722273	0.912007332722273	0.912007332722273	0.912007332722273	0.912007332722273	0.912007332722273	0.912007332722273	0.912007332722273	0.912007332722273	0.912007332722273	0.912007332722273	0.912007332722273	0.912007332722273	0.912007332722273	0.912007332722273	0.912007332722273	0.912007332722273	0.912007332722273	0.912007332722273	0.912007332722273	0.912007332722273	0.912007332722273	0.912007332722273	0.912007332722273	0.912007332722273	0.912007332722273	0.912007332722273	0.912007332722273	0.912007332722273	0.912007332722273	0.912007332722273	0.912007332722273	0.912007332722273	0.912007332722273	0.912007332722273	0.912007332722273	0.912007332722273	0.912007332722273	0.912007332722273	0.912007332722273	0.912007332722273	0.912007332722273	0.912007332722273	0.912007332722273	0.912007332722273	0.912007332722273	0.912007332722273	0.912007332722273	0.912007332722273	0.912007332722273	0.912007332722273	0.912007332722273	0.912007332722273	0.912007332722273	0.912007332722273	0.912007332722273	0.912007332722273	0.912007332722273	0.912007332722273	0.912007332722273	0.912007332722273	0.912007332722273	0.912007332722273	0.912007332722273	0.912007332722273	0.912007332722273	0.912007332722273	0.912007332722273	0.912007332722273	0.912007332722273	0.912007332722273	0.912007332722273	0.912007332722273	0.912007332722273	0.912007332722273	0.912007332722273	0.912007332722273	0.912007332722273	0.912007332722273	0.912007332722273	0.912007332722273	0.912007332722273	0.912007332722273	0.912007332722273	0.912007332722273	0.912007332722273	0.912007332722273	0.912007332722273	0.912007332722273	0.912007332722273	0.912007332722273	0.912007332722273	0.912007332722273	0.912007332722273	0.912007332722273	0.912007332722273	0.912007332722273	0.912007332722273	0.912007332722273	0.912007332722273	0.912007332722273	0.912007332722273	0.912007332722273	0.912007332722273	0.912007332722273	0.924256951102589	0.912007332722273	0.912007332722273	0.912007332722273	0.912007332722273	0.912007332722273	0.924256951102589	0.924256951102589	0.924256951102589	0.924256951102589	0.924256951102589	0.912007332722273	0.912007332722273	0.912007332722273	0.912007332722273	0.912007332722273	0.912007332722273	0.912007332722273	0.912007332722273	0.912007332722273	0.912007332722273	0.912007332722273	0.912007332722273	0.912007332722273	0.912007332722273	0.912007332722273	0.912007332722273	0.912007332722273	0.912007332722273	0.912007332722273	0.912007332722273	0.912007332722273	0.912007332722273	0.912007332722273	0.912007332722273	0.912007332722273	0.912007332722273	0.912007332722273	0.912007332722273	0.912007332722273	0.912007332722273	0.912007332722273	0.912007332722273	0.912007332722273	0.912007332722273	0.912007332722273	0.912007332722273	0.912007332722273	0.912007332722273	0.912007332722273	0.912007332722273	0.912007332722273	0.912007332722273	0.912007332722273	0.912007332722273	0.912007332722273	0.924256951102589	0.924256951102589	0.924256951102589	0.924256951102589	0.924256951102589	0.912007332722273	0.912007332722273	0.912007332722273	0.912007332722273	0.912007332722273	0.912007332722273	0.912007332722273	0.912007332722273	0.912007332722273	0.912007332722273	0.924256951102589	0.924256951102589	0.924256951102589	0.924256951102589	0.924256951102589	0.924256951102589	0.924256951102589	0.924256951102589	0.924256951102589	0.924256951102589	0.912007332722273	0.912007332722273	0.912007332722273	0.912007332722273	0.912007332722273	0.912007332722273	0.912007332722273	0.912007332722273	0.912007332722273	0.912007332722273	0.912007332722273	0.912007332722273	0.912007332722273	0.912007332722273	0.912007332722273	0.912007332722273	0.912007332722273	0.912007332722273	0.912007332722273	0.912007332722273	0.912007332722273	0.912007332722273	0.912007332722273	0.912007332722273	0.912007332722273	0.912007332722273	0.912007332722273	0.912007332722273	0.912007332722273	0.912007332722273	0.912007332722273	0.912007332722273	0.912007332722273	0.912007332722273	0.912007332722273	0.912007332722273	0.912007332722273	0.912007332722273	0.912007332722273	0.912007332722273	0.912007332722273	0.912007332722273	0.912007332722273	0.912007332722273	0.912007332722273	0.912007332722273	0.912007332722273	0.912007332722273	0.912007332722273	0.912007332722273	0.912007332722273	0.912007332722273	0.912007332722273	0.912007332722273	0.912007332722273	0.912007332722273	0.912007332722273	0.912007332722273	0.912007332722273	0.912007332722273	0.912007332722273	0.912007332722273	0.912007332722273	0.912007332722273	0.912007332722273	0.912007332722273	0.912007332722273	0.912007332722273	0.912007332722273	0.912007332722273	0.912007332722273	0.912007332722273	0.912007332722273	0.912007332722273	0.912007332722273	0.912007332722273	0.912007332722273	0.912007332722273	0.912007332722273	0.912007332722273	0.912007332722273	0.912007332722273	0.912007332722273	0.912007332722273	0.912007332722273	0.912007332722273	0.912007332722273	0.912007332722273	0.912007332722273	0.912007332722273	0.912007332722273	0.912007332722273	0.912007332722273	0.912007332722273	0.912007332722273	0.912007332722273	0.912007332722273	0.912007332722273	0.912007332722273	0.912007332722273	0.912007332722273	0.912007332722273	0.912007332722273	0.912007332722273	0.912007332722273	0.912007332722273	0.912007332722273	0.912007332722273	0.912007332722273	0.912007332722273	0.912007332722273	0.912007332722273	0.912007332722273	0.912007332722273	0.912007332722273	0.912007332722273	0.912007332722273	0.912007332722273	0.912007332722273	0.912007332722273	0.912007332722273	0.912007332722273	0.912007332722273	0.912007332722273	0.912007332722273	0.912007332722273	0.912007332722273	0.912007332722273	0.912007332722273	0.912007332722273	0.912007332722273	0.912007332722273	0.912007332722273	0.912007332722273	0.912007332722273	0.912007332722273	0.912007332722273	0.912007332722273	0.912007332722273	0.912007332722273	0.912007332722273	0.912007332722273	0.912007332722273	0.912007332722273	0.912007332722273	0.912007332722273	0.912007332722273	0.912007332722273	0.912007332722273	0.912007332722273	0.912007332722273	0.912007332722273	0.912007332722273	0.912007332722273	0.912007332722273	0.912007332722273	0.912007332722273	0.912007332722273	0.912007332722273	0.912007332722273	0.912007332722273	0.912007332722273	0.912007332722273	0.912007332722273	0.912007332722273	0.912007332722273	0.912007332722273	0.912007332722273	0.912007332722273	0.912007332722273	0.912007332722273	0.924256951102589	0.924256951102589	0.924256951102589	0.924256951102589	0.924256951102589	0.912007332722273	0.912007332722273	0.912007332722273	0.912007332722273	0.912007332722273	0.912007332722273	0.912007332722273	0.912007332722273	0.912007332722273	0.912007332722273	0.924256951102589	0.924256951102589	0.924256951102589	0.924256951102589	0.924256951102589	0.924256951102589	0.924256951102589	0.924256951102589	0.924256951102589	0.924256951102589	0.912007332722273	0.912007332722273	0.912007332722273	0.912007332722273	0.912007332722273	0.912007332722273	0.912007332722273	0.912007332722273	0.912007332722273	0.912007332722273	0.912007332722273	0.912007332722273	0.912007332722273	0.912007332722273	0.912007332722273	0.912007332722273	0.912007332722273	0.912007332722273	0.912007332722273	0.912007332722273	0.912007332722273	0.912007332722273	0.912007332722273	0.912007332722273	0.912007332722273	0.912007332722273	0.912007332722273	0.912007332722273	0.912007332722273	0.912007332722273	0.912007332722273	0.912007332722273	0.912007332722273	0.912007332722273	0.912007332722273	0.912007332722273	0.912007332722273	0.912007332722273	0.912007332722273	0.912007332722273	0.912007332722273	0.912007332722273	0.912007332722273	0.912007332722273	0.912007332722273	0.924256951102589	0.924256951102589	0.924256951102589	0.924256951102589	0.924256951102589	0.924256951102589	0.924256951102589	0.924256951102589	0.924256951102589	0.924256951102589	0.912007332722273	0.912007332722273	0.912007332722273	0.912007332722273	0.912007332722273	0.912007332722273	0.912007332722273	0.912007332722273	0.912007332722273	0.912007332722273	0.924256951102589	0.924256951102589	0.924256951102589	0.924256951102589	0.924256951102589	0.924256951102589	0.924256951102589	0.924256951102589	0.924256951102589	0.924256951102589	0.912007332722273	0.912007332722273	0.912007332722273	0.912007332722273	0.912007332722273	0.912007332722273	0.912007332722273	0.912007332722273	0.912007332722273	0.912007332722273	0.912007332722273	0.912007332722273	0.912007332722273	0.912007332722273	0.912007332722273	0.912007332722273	0.912007332722273	0.912007332722273	0.912007332722273	0.912007332722273	0.912007332722273	0.912007332722273	0.912007332722273	0.912007332722273	0.912007332722273	0.912007332722273	0.912007332722273	0.912007332722273	0.912007332722273	0.912007332722273	0.912007332722273	0.912007332722273	0.912007332722273	0.912007332722273	0.912007332722273	0.912007332722273	0.912007332722273	0.912007332722273	0.912007332722273	0.912007332722273	0.912007332722273	0.912007332722273	0.912007332722273	0.912007332722273	0.912007332722273	0.912007332722273	0.912007332722273	0.912007332722273	0.912007332722273	0.912007332722273	0.912007332722273	0.912007332722273	0.912007332722273	0.912007332722273	0.912007332722273	0.912007332722273	0.912007332722273	0.912007332722273	0.912007332722273	0.912007332722273	0.912007332722273	0.912007332722273	0.912007332722273	0.912007332722273	0.912007332722273	0.912007332722273	0.912007332722273	0.912007332722273	0.912007332722273	0.912007332722273	0.912007332722273	0.912007332722273	0.912007332722273	0.912007332722273	0.912007332722273	0.912007332722273	0.912007332722273	0.912007332722273	0.912007332722273	0.912007332722273	0.912007332722273	0.912007332722273	0.912007332722273	0.912007332722273	0.912007332722273	0.912007332722273	0.912007332722273	0.912007332722273	0.912007332722273	0.912007332722273	0.912007332722273	0.912007332722273	0.912007332722273	0.912007332722273	0.912007332722273	0.912007332722273	0.912007332722273	0.912007332722273	0.912007332722273	0.912007332722273	0.912007332722273	0.912007332722273	0.912007332722273	0.912007332722273	0.912007332722273	0.912007332722273	0.912007332722273	0.912007332722273	0.912007332722273	0.912007332722273	0.912007332722273	0.912007332722273	0.912007332722273	0.912007332722273	0.912007332722273	0.912007332722273	0.912007332722273	0.912007332722273	0.912007332722273	0.912007332722273	0.912007332722273	0.912007332722273	0.912007332722273	0.912007332722273	0.912007332722273	0.912007332722273	0.912007332722273	0.912007332722273	0.912007332722273	0.912007332722273	0.912007332722273	0.912007332722273	0.912007332722273	0.912007332722273	0.912007332722273	0.912007332722273	0.912007332722273	0.912007332722273	0.912007332722273	0.912007332722273	0.912007332722273	0.912007332722273	0.912007332722273	0.912007332722273	0.912007332722273	0.912007332722273	0.912007332722273	0.912007332722273	0.912007332722273	0.912007332722273	0.912007332722273	0.912007332722273	0.912007332722273	0.912007332722273	0.912007332722273	0.912007332722273	0.912007332722273	0.912007332722273	0.912007332722273	0.912007332722273	0.912007332722273	0.912007332722273	0.912007332722273	0.912007332722273	0.912007332722273	0.912007332722273	0.912007332722273	0.912007332722273	0.912007332722273	0.912007332722273	0.912007332722273	0.912007332722273	0.912007332722273	0.912007332722273	0.912007332722273	0.912007332722273	0.912007332722273	0.912007332722273	0.912007332722273	0.912007332722273	0.912007332722273	0.912007332722273	0.912007332722273	0.912007332722273	0.912007332722273	0.912007332722273	0.912007332722273	0.912007332722273	0.912007332722273	0.912007332722273	0.912007332722273	0.912007332722273	0.912007332722273	0.912007332722273	0.912007332722273	0.912007332722273	0.912007332722273	0.912007332722273	0.912007332722273	0.912007332722273	0.912007332722273	0.912007332722273	0.912007332722273	0.912007332722273	0.912007332722273	0.912007332722273	0.912007332722273	0.912007332722273	0.912007332722273	0.912007332722273	0.912007332722273	0.912007332722273	0.912007332722273	0.912007332722273	0.912007332722273	0.912007332722273	0.912007332722273	0.912007332722273	0.912007332722273	0.912007332722273	0.912007332722273	0.912007332722273	0.912007332722273	0.912007332722273	0.912007332722273	0.912007332722273	0.912007332722273	0.912007332722273	0.912007332722273	0.912007332722273	0.912007332722273	0.912007332722273	0.912007332722273	0.912007332722273	0.912007332722273	0.912007332722273	0.912007332722273	0.912007332722273	0.912007332722273	0.912007332722273	0.912007332722273	0.912007332722273	0.912007332722273	0.912007332722273	0.912007332722273	0.912007332722273	0.912007332722273	0.912007332722273	0.912007332722273	0.912007332722273	0.912007332722273	0.912007332722273	0.912007332722273	0.912007332722273	0.912007332722273	0.912007332722273	0.912007332722273	0.912007332722273	0.912007332722273	0.912007332722273	0.912007332722273	0.912007332722273	0.912007332722273	0.912007332722273	0.912007332722273	0.912007332722273	0.912007332722273	0.912007332722273	0.912007332722273	0.912007332722273	0.912007332722273	0.912007332722273	0.912007332722273	0.912007332722273	0.912007332722273	0.912007332722273	0.912007332722273	0.912007332722273	0.912007332722273	0.912007332722273	0.912007332722273	0.912007332722273	0.912007332722273	0.912007332722273	0.912007332722273	0.912007332722273	0.912007332722273	0.912007332722273	0.912007332722273	0.912007332722273	0.912007332722273	0.912007332722273	0.912007332722273	0.912007332722273	0.912007332722273	0.912007332722273	0.912007332722273	0.912007332722273	0.912007332722273	0.912007332722273	0.912007332722273	0.912007332722273	0.912007332722273	0.912007332722273	0.912007332722273	0.912007332722273	0.912007332722273	0.912007332722273	0.912007332722273	0.912007332722273	0.912007332722273	0.912007332722273	0.912007332722273	0.912007332722273	0.912007332722273	0.912007332722273	0.912007332722273	0.912007332722273	0.912007332722273	0.912007332722273	0.912007332722273	0.912007332722273	0.912007332722273	0.912007332722273	0.912007332722273	0.912007332722273	0.912007332722273	0.912007332722273	0.912007332722273	0.912007332722273	0.912007332722273	0.912007332722273	0.912007332722273	0.912007332722273	0.912007332722273	0.912007332722273	0.912007332722273	0.912007332722273	0.912007332722273	0.912007332722273	0.912007332722273	0.912007332722273	0.912007332722273	0.912007332722273	0.912007332722273	0.912007332722273	0.912007332722273	0.912007332722273	0.912007332722273	0.912007332722273	0.912007332722273	0.912007332722273	0.912007332722273	0.912007332722273	0.912007332722273	0.912007332722273	0.912007332722273	0.912007332722273	0.912007332722273	0.912007332722273	0.912007332722273	0.912007332722273	0.912007332722273	0.912007332722273	0.912007332722273	0.912007332722273	0.912007332722273	0.912007332722273	0.912007332722273	0.912007332722273	0.912007332722273	0.912007332722273	0.912007332722273	0.912007332722273	0.912007332722273	0.912007332722273	0.912007332722273	0.912007332722273	0.912007332722273	0.912007332722273	0.912007332722273	0.912007332722273	0.912007332722273	0.912007332722273	0.912007332722273	0.912007332722273	0.912007332722273	0.912007332722273	0.912007332722273	0.912007332722273	0.912007332722273	0.912007332722273	0.912007332722273	0.912007332722273	0.912007332722273	0.912007332722273	0.912007332722273	0.912007332722273	0.912007332722273	0.912007332722273	0.912007332722273	0.912007332722273	0.912007332722273	0.912007332722273	0.912007332722273	0.912007332722273	0.912007332722273	0.912007332722273	0.912007332722273	0.912007332722273	0.912007332722273	0.912007332722273	0.912007332722273	0.912007332722273	0.912007332722273	0.912007332722273	0.912007332722273	0.912007332722273	0.912007332722273	0.912007332722273	0.912007332722273	0.912007332722273	0.912007332722273	0.912007332722273	0.912007332722273	0.912007332722273	0.912007332722273	0.912007332722273	0.912007332722273	0.912007332722273	0.912007332722273	0.912007332722273	0.912007332722273	0.912007332722273	0.912007332722273	0.912007332722273	0.912007332722273	0.912007332722273	0.912007332722273	0.912007332722273	0.912007332722273	0.912007332722273	0.912007332722273	0.912007332722273	0.912007332722273	0.912007332722273	0.912007332722273	0.912007332722273	0.912007332722273	0.912007332722273	0.912007332722273	0.912007332722273	0.912007332722273	0.912007332722273	0.912007332722273	0.912007332722273	0.912007332722273	0.912007332722273	0.912007332722273	0.912007332722273	0.912007332722273	0.912007332722273	0.912007332722273	0.912007332722273	0.912007332722273	0.912007332722273	0.912007332722273	0.912007332722273	0.912007332722273	0.912007332722273	0.912007332722273	0.912007332722273	0.912007332722273	0.912007332722273	0.912007332722273	0.912007332722273	0.912007332722273	0.912007332722273	0.912007332722273	0.912007332722273	0.912007332722273	0.912007332722273	0.912007332722273	0.912007332722273	0.912007332722273	0.912007332722273	0.912007332722273	0.912007332722273	0.912007332722273	0.912007332722273	0.912007332722273
Sensitivity	0.784377542717657	0.829943043124491	0.784377542717657	0.784377542717657	0.829943043124491	0.829943043124491	0.829943043124491	0.829943043124491	0.829943043124491	0.784377542717657	0.829943043124491	0.784377542717657	0.784377542717657	0.829943043124491	0.829943043124491	0.829943043124491	0.829943043124491	0.829943043124491	0.784377542717657	0.784377542717657	0.784377542717657	0.784377542717657	0.784377542717657	0.784377542717657	0.784377542717657	0.784377542717657	0.784377542717657	0.784377542717657	0.829943043124491	0.829943043124491	0.829943043124491	0.829943043124491	0.829943043124491	0.784377542717657	0.784377542717657	0.784377542717657	0.784377542717657	0.784377542717657	0.784377542717657	0.784377542717657	0.784377542717657	0.784377542717657	0.784377542717657	0.784377542717657	0.829943043124491	0.829943043124491	0.829943043124491	0.829943043124491	0.829943043124491	0.829943043124491	0.829943043124491	0.829943043124491	0.829943043124491	0.829943043124491	0.829943043124491	0.829943043124491	0.829943043124491	0.829943043124491	0.829943043124491	0.829943043124491	0.829943043124491	0.829943043124491	0.829943043124491	0.829943043124491	0.784377542717657	0.784377542717657	0.829943043124491	0.829943043124491	0.829943043124491	0.829943043124491	0.829943043124491	0.829943043124491	0.829943043124491	0.829943043124491	0.829943043124491	0.829943043124491	0.829943043124491	0.829943043124491	0.784377542717657	0.829943043124491	0.829943043124491	0.829943043124491	0.829943043124491	0.829943043124491	0.829943043124491	0.829943043124491	0.829943043124491	0.829943043124491	0.829943043124491	0.829943043124491	0.829943043124491	0.829943043124491	0.829943043124491	0.829943043124491	0.829943043124491	0.829943043124491	0.829943043124491	0.829943043124491	0.829943043124491	0.829943043124491	0.784377542717657	0.784377542717657	0.829943043124491	0.829943043124491	0.829943043124491	0.829943043124491	0.829943043124491	0.829943043124491	0.829943043124491	0.829943043124491	0.829943043124491	0.829943043124491	0.829943043124491	0.829943043124491	0.784377542717657	0.829943043124491	0.829943043124491	0.829943043124491	0.829943043124491	0.829943043124491	0.829943043124491	0.829943043124491	0.829943043124491	0.829943043124491	0.829943043124491	0.829943043124491	0.829943043124491	0.829943043124491	0.829943043124491	0.829943043124491	0.829943043124491	0.829943043124491	0.829943043124491	0.829943043124491	0.829943043124491	0.784377542717657	0.784377542717657	0.829943043124491	0.829943043124491	0.829943043124491	0.829943043124491	0.829943043124491	0.784377542717657	0.784377542717657	0.784377542717657	0.784377542717657	0.784377542717657	0.784377542717657	0.784377542717657	0.784377542717657	0.784377542717657	0.784377542717657	0.784377542717657	0.829943043124491	0.829943043124491	0.829943043124491	0.829943043124491	0.829943043124491	0.829943043124491	0.829943043124491	0.829943043124491	0.829943043124491	0.829943043124491	0.784377542717657	0.829943043124491	0.829943043124491	0.829943043124491	0.829943043124491	0.829943043124491	0.829943043124491	0.829943043124491	0.829943043124491	0.829943043124491	0.829943043124491	0.829943043124491	0.829943043124491	0.829943043124491	0.829943043124491	0.829943043124491	0.829943043124491	0.829943043124491	0.829943043124491	0.829943043124491	0.829943043124491	0.784377542717657	0.784377542717657	0.784377542717657	0.784377542717657	0.784377542717657	0.829943043124491	0.829943043124491	0.829943043124491	0.829943043124491	0.829943043124491	0.829943043124491	0.829943043124491	0.829943043124491	0.829943043124491	0.829943043124491	0.829943043124491	0.829943043124491	0.829943043124491	0.829943043124491	0.829943043124491	0.829943043124491	0.829943043124491	0.829943043124491	0.829943043124491	0.829943043124491	0.829943043124491	0.829943043124491	0.829943043124491	0.829943043124491	0.829943043124491	0.829943043124491	0.829943043124491	0.829943043124491	0.829943043124491	0.829943043124491	0.829943043124491	0.784377542717657	0.784377542717657	0.829943043124491	0.829943043124491	0.829943043124491	0.829943043124491	0.829943043124491	0.829943043124491	0.829943043124491	0.829943043124491	0.829943043124491	0.829943043124491	0.829943043124491	0.829943043124491	0.784377542717657	0.829943043124491	0.829943043124491	0.829943043124491	0.829943043124491	0.829943043124491	0.829943043124491	0.829943043124491	0.829943043124491	0.829943043124491	0.829943043124491	0.829943043124491	0.829943043124491	0.829943043124491	0.829943043124491	0.829943043124491	0.829943043124491	0.829943043124491	0.829943043124491	0.829943043124491	0.829943043124491	0.784377542717657	0.784377542717657	0.829943043124491	0.829943043124491	0.829943043124491	0.829943043124491	0.829943043124491	0.784377542717657	0.784377542717657	0.784377542717657	0.784377542717657	0.784377542717657	0.784377542717657	0.784377542717657	0.784377542717657	0.784377542717657	0.784377542717657	0.784377542717657	0.829943043124491	0.829943043124491	0.829943043124491	0.829943043124491	0.829943043124491	0.829943043124491	0.829943043124491	0.829943043124491	0.829943043124491	0.829943043124491	0.784377542717657	0.829943043124491	0.829943043124491	0.829943043124491	0.829943043124491	0.829943043124491	0.829943043124491	0.829943043124491	0.829943043124491	0.829943043124491	0.829943043124491	0.829943043124491	0.829943043124491	0.829943043124491	0.829943043124491	0.829943043124491	0.829943043124491	0.829943043124491	0.829943043124491	0.829943043124491	0.829943043124491	0.784377542717657	0.784377542717657	0.784377542717657	0.784377542717657	0.784377542717657	0.829943043124491	0.829943043124491	0.829943043124491	0.829943043124491	0.829943043124491	0.829943043124491	0.829943043124491	0.829943043124491	0.829943043124491	0.829943043124491	0.829943043124491	0.829943043124491	0.829943043124491	0.829943043124491	0.829943043124491	0.829943043124491	0.829943043124491	0.829943043124491	0.829943043124491	0.829943043124491	0.829943043124491	0.829943043124491	0.829943043124491	0.829943043124491	0.829943043124491	0.829943043124491	0.829943043124491	0.829943043124491	0.829943043124491	0.829943043124491	0.784377542717657	0.784377542717657	0.829943043124491	0.829943043124491	0.829943043124491	0.829943043124491	0.829943043124491	0.784377542717657	0.784377542717657	0.784377542717657	0.784377542717657	0.784377542717657	0.784377542717657	0.784377542717657	0.784377542717657	0.784377542717657	0.784377542717657	0.784377542717657	0.829943043124491	0.829943043124491	0.829943043124491	0.829943043124491	0.829943043124491	0.829943043124491	0.829943043124491	0.829943043124491	0.829943043124491	0.829943043124491	0.784377542717657	0.829943043124491	0.829943043124491	0.829943043124491	0.829943043124491	0.829943043124491	0.829943043124491	0.829943043124491	0.829943043124491	0.829943043124491	0.829943043124491	0.829943043124491	0.829943043124491	0.829943043124491	0.829943043124491	0.829943043124491	0.829943043124491	0.829943043124491	0.829943043124491	0.829943043124491	0.829943043124491	0.784377542717657	0.784377542717657	0.784377542717657	0.784377542717657	0.784377542717657	0.829943043124491	0.829943043124491	0.829943043124491	0.829943043124491	0.829943043124491	0.829943043124491	0.829943043124491	0.829943043124491	0.829943043124491	0.829943043124491	0.829943043124491	0.829943043124491	0.829943043124491	0.829943043124491	0.829943043124491	0.829943043124491	0.829943043124491	0.829943043124491	0.829943043124491	0.829943043124491	0.829943043124491	0.829943043124491	0.829943043124491	0.829943043124491	0.829943043124491	0.829943043124491	0.829943043124491	0.829943043124491	0.829943043124491	0.829943043124491	0.784377542717657	0.784377542717657	0.784377542717657	0.784377542717657	0.784377542717657	0.784377542717657	0.784377542717657	0.784377542717657	0.784377542717657	0.784377542717657	0.784377542717657	0.829943043124491	0.829943043124491	0.829943043124491	0.829943043124491	0.829943043124491	0.829943043124491	0.829943043124491	0.829943043124491	0.829943043124491	0.829943043124491	0.784377542717657	0.784377542717657	0.784377542717657	0.784377542717657	0.784377542717657	0.784377542717657	0.784377542717657	0.784377542717657	0.784377542717657	0.784377542717657	0.784377542717657	0.784377542717657	0.784377542717657	0.784377542717657	0.784377542717657	0.784377542717657	0.784377542717657	0.784377542717657	0.784377542717657	0.784377542717657	0.784377542717657	0.784377542717657	0.784377542717657	0.784377542717657	0.784377542717657	0.829943043124491	0.829943043124491	0.829943043124491	0.829943043124491	0.829943043124491	0.829943043124491	0.829943043124491	0.829943043124491	0.829943043124491	0.829943043124491	0.784377542717657	0.784377542717657	0.784377542717657	0.784377542717657	0.784377542717657	0.829943043124491	0.829943043124491	0.829943043124491	0.829943043124491	0.829943043124491	0.829943043124491	0.829943043124491	0.829943043124491	0.829943043124491	0.829943043124491	0.829943043124491	0.829943043124491	0.829943043124491	0.829943043124491	0.829943043124491	0.829943043124491	0.829943043124491	0.829943043124491	0.829943043124491	0.829943043124491	0.829943043124491	0.829943043124491	0.829943043124491	0.829943043124491	0.829943043124491	0.829943043124491	0.829943043124491	0.829943043124491	0.829943043124491	0.829943043124491	0.784377542717657	0.784377542717657	0.784377542717657	0.784377542717657	0.784377542717657	0.784377542717657	0.784377542717657	0.784377542717657	0.784377542717657	0.784377542717657	0.829943043124491	0.829943043124491	0.829943043124491	0.829943043124491	0.829943043124491	0.829943043124491	0.829943043124491	0.829943043124491	0.829943043124491	0.829943043124491	0.829943043124491	0.829943043124491	0.829943043124491	0.829943043124491	0.829943043124491	0.829943043124491	0.829943043124491	0.829943043124491	0.829943043124491	0.829943043124491	0.829943043124491	0.829943043124491	0.829943043124491	0.829943043124491	0.829943043124491	0.829943043124491	0.829943043124491	0.829943043124491	0.829943043124491	0.829943043124491	0.829943043124491	0.829943043124491	0.784377542717657	0.829943043124491	0.829943043124491	0.829943043124491	0.829943043124491	0.829943043124491	0.829943043124491	0.829943043124491	0.829943043124491	0.829943043124491	0.829943043124491	0.829943043124491	0.829943043124491	0.829943043124491	0.829943043124491	0.829943043124491	0.829943043124491	0.829943043124491	0.829943043124491	0.829943043124491	0.829943043124491	0.829943043124491	0.829943043124491	0.829943043124491	0.829943043124491	0.829943043124491	0.829943043124491	0.829943043124491	0.829943043124491	0.829943043124491	0.829943043124491	0.829943043124491	0.829943043124491	0.829943043124491	0.829943043124491	0.829943043124491	0.829943043124491	0.829943043124491	0.829943043124491	0.829943043124491	0.829943043124491	0.829943043124491	0.829943043124491	0.829943043124491	0.829943043124491	0.829943043124491	0.829943043124491	0.829943043124491	0.829943043124491	0.829943043124491	0.829943043124491	0.829943043124491	0.829943043124491	0.829943043124491	0.829943043124491	0.829943043124491	0.829943043124491	0.829943043124491	0.829943043124491	0.829943043124491	0.829943043124491	0.829943043124491	0.829943043124491	0.829943043124491	0.829943043124491	0.829943043124491	0.829943043124491	0.829943043124491	0.829943043124491	0.829943043124491	0.829943043124491	0.829943043124491	0.829943043124491	0.829943043124491	0.829943043124491	0.829943043124491	0.829943043124491	0.784377542717657	0.829943043124491	0.829943043124491	0.829943043124491	0.829943043124491	0.829943043124491	0.829943043124491	0.829943043124491	0.829943043124491	0.829943043124491	0.829943043124491	0.829943043124491	0.829943043124491	0.829943043124491	0.829943043124491	0.829943043124491	0.829943043124491	0.829943043124491	0.829943043124491	0.829943043124491	0.829943043124491	0.784377542717657	0.784377542717657	0.784377542717657	0.784377542717657	0.784377542717657	0.829943043124491	0.829943043124491	0.829943043124491	0.829943043124491	0.829943043124491	0.829943043124491	0.829943043124491	0.829943043124491	0.829943043124491	0.829943043124491	0.829943043124491	0.829943043124491	0.829943043124491	0.829943043124491	0.829943043124491	0.829943043124491	0.829943043124491	0.829943043124491	0.829943043124491	0.829943043124491	0.829943043124491	0.829943043124491	0.829943043124491	0.829943043124491	0.829943043124491	0.829943043124491	0.829943043124491	0.829943043124491	0.829943043124491	0.829943043124491	0.829943043124491	0.829943043124491	0.829943043124491	0.829943043124491	0.829943043124491	0.829943043124491	0.829943043124491	0.829943043124491	0.829943043124491	0.829943043124491	0.829943043124491	0.829943043124491	0.829943043124491	0.829943043124491	0.829943043124491	0.829943043124491	0.829943043124491	0.829943043124491	0.829943043124491	0.829943043124491	0.829943043124491	0.829943043124491	0.829943043124491	0.829943043124491	0.829943043124491	0.829943043124491	0.829943043124491	0.829943043124491	0.829943043124491	0.829943043124491	0.829943043124491	0.829943043124491	0.829943043124491	0.829943043124491	0.829943043124491	0.829943043124491	0.829943043124491	0.829943043124491	0.829943043124491	0.829943043124491	0.829943043124491	0.829943043124491	0.829943043124491	0.829943043124491	0.829943043124491	0.829943043124491	0.829943043124491	0.829943043124491	0.829943043124491	0.829943043124491	0.829943043124491	0.829943043124491	0.829943043124491	0.829943043124491	0.829943043124491	0.829943043124491	0.829943043124491	0.829943043124491	0.829943043124491	0.829943043124491	0.829943043124491	0.829943043124491	0.829943043124491	0.829943043124491	0.829943043124491	0.829943043124491	0.829943043124491	0.829943043124491	0.829943043124491	0.829943043124491	0.784377542717657	0.829943043124491	0.829943043124491	0.829943043124491	0.829943043124491	0.829943043124491	0.829943043124491	0.829943043124491	0.829943043124491	0.829943043124491	0.829943043124491	0.829943043124491	0.829943043124491	0.829943043124491	0.829943043124491	0.829943043124491	0.829943043124491	0.829943043124491	0.829943043124491	0.829943043124491	0.829943043124491	0.784377542717657	0.784377542717657	0.784377542717657	0.784377542717657	0.784377542717657	0.829943043124491	0.829943043124491	0.829943043124491	0.829943043124491	0.829943043124491	0.829943043124491	0.829943043124491	0.829943043124491	0.829943043124491	0.829943043124491	0.829943043124491	0.829943043124491	0.829943043124491	0.829943043124491	0.829943043124491	0.829943043124491	0.829943043124491	0.829943043124491	0.829943043124491	0.829943043124491	0.829943043124491	0.829943043124491	0.829943043124491	0.829943043124491	0.829943043124491	0.829943043124491	0.829943043124491	0.829943043124491	0.829943043124491	0.829943043124491	0.829943043124491	0.829943043124491	0.829943043124491	0.829943043124491	0.829943043124491	0.829943043124491	0.829943043124491	0.829943043124491	0.829943043124491	0.829943043124491	0.829943043124491	0.829943043124491	0.829943043124491	0.829943043124491	0.829943043124491	0.829943043124491	0.829943043124491	0.829943043124491	0.829943043124491	0.829943043124491	0.829943043124491	0.829943043124491	0.829943043124491	0.829943043124491	0.829943043124491	0.829943043124491	0.829943043124491	0.829943043124491	0.829943043124491	0.829943043124491	0.829943043124491	0.829943043124491	0.829943043124491	0.829943043124491	0.829943043124491	0.829943043124491	0.829943043124491	0.829943043124491	0.829943043124491	0.829943043124491	0.829943043124491	0.829943043124491	0.829943043124491	0.829943043124491	0.829943043124491	0.829943043124491	0.829943043124491	0.829943043124491	0.829943043124491	0.829943043124491	0.829943043124491	0.829943043124491	0.829943043124491	0.829943043124491	0.829943043124491	0.829943043124491	0.829943043124491	0.829943043124491	0.829943043124491	0.829943043124491	0.829943043124491	0.829943043124491	0.829943043124491	0.829943043124491	0.829943043124491	0.829943043124491	0.829943043124491	0.829943043124491	0.829943043124491	0.829943043124491	0.784377542717657	0.784377542717657	0.784377542717657	0.784377542717657	0.784377542717657	0.829943043124491	0.829943043124491	0.829943043124491	0.829943043124491	0.829943043124491	0.829943043124491	0.829943043124491	0.829943043124491	0.829943043124491	0.829943043124491	0.829943043124491	0.829943043124491	0.829943043124491	0.829943043124491	0.829943043124491	0.829943043124491	0.829943043124491	0.829943043124491	0.829943043124491	0.829943043124491	0.829943043124491	0.829943043124491	0.829943043124491	0.829943043124491	0.829943043124491	0.829943043124491	0.829943043124491	0.829943043124491	0.829943043124491	0.829943043124491	0.784377542717657	0.784377542717657	0.784377542717657	0.784377542717657	0.784377542717657	0.784377542717657	0.784377542717657	0.784377542717657	0.784377542717657	0.784377542717657	0.829943043124491	0.829943043124491	0.829943043124491	0.829943043124491	0.829943043124491	0.829943043124491	0.829943043124491	0.829943043124491	0.829943043124491	0.829943043124491	0.829943043124491	0.829943043124491	0.829943043124491	0.829943043124491	0.829943043124491	0.829943043124491	0.829943043124491	0.829943043124491	0.829943043124491	0.829943043124491	0.829943043124491	0.829943043124491	0.829943043124491	0.829943043124491	0.829943043124491	0.829943043124491	0.829943043124491	0.829943043124491	0.829943043124491	0.829943043124491	0.829943043124491	0.829943043124491	0.829943043124491	0.829943043124491	0.829943043124491	0.829943043124491	0.829943043124491	0.829943043124491	0.829943043124491	0.829943043124491	0.829943043124491	0.829943043124491	0.829943043124491	0.829943043124491	0.829943043124491	0.829943043124491	0.829943043124491	0.829943043124491	0.829943043124491	0.829943043124491	0.829943043124491	0.829943043124491	0.829943043124491	0.829943043124491	0.829943043124491	0.829943043124491	0.829943043124491	0.829943043124491	0.829943043124491	0.829943043124491	0.829943043124491	0.829943043124491	0.829943043124491	0.829943043124491	0.829943043124491	0.829943043124491	0.829943043124491	0.829943043124491	0.829943043124491	0.829943043124491	0.829943043124491	0.829943043124491	0.829943043124491	0.829943043124491	0.829943043124491	0.829943043124491	0.829943043124491	0.829943043124491	0.829943043124491	0.829943043124491	0.829943043124491	0.784377542717657	0.829943043124491	0.829943043124491	0.829943043124491	0.829943043124491	0.829943043124491	0.829943043124491	0.829943043124491	0.829943043124491	0.829943043124491	0.829943043124491	0.829943043124491	0.829943043124491	0.829943043124491	0.829943043124491	0.829943043124491	0.829943043124491	0.829943043124491	0.829943043124491	0.829943043124491	0.829943043124491	0.784377542717657	0.784377542717657	0.784377542717657	0.784377542717657	0.784377542717657	0.829943043124491	0.829943043124491	0.829943043124491	0.829943043124491	0.829943043124491	0.829943043124491	0.829943043124491	0.829943043124491	0.829943043124491	0.829943043124491	0.829943043124491	0.829943043124491	0.829943043124491	0.829943043124491	0.829943043124491	0.829943043124491	0.829943043124491	0.829943043124491	0.829943043124491	0.829943043124491	0.829943043124491	0.829943043124491	0.829943043124491	0.829943043124491	0.829943043124491	0.829943043124491	0.829943043124491	0.829943043124491	0.829943043124491	0.829943043124491	0.829943043124491	0.829943043124491	0.829943043124491	0.829943043124491	0.829943043124491	0.829943043124491	0.829943043124491	0.829943043124491	0.829943043124491	0.829943043124491	0.829943043124491	0.829943043124491	0.829943043124491	0.829943043124491	0.829943043124491	0.829943043124491	0.829943043124491	0.829943043124491	0.829943043124491	0.829943043124491	0.829943043124491	0.829943043124491	0.829943043124491	0.829943043124491	0.829943043124491	0.829943043124491	0.829943043124491	0.829943043124491	0.829943043124491	0.829943043124491	0.829943043124491	0.829943043124491	0.829943043124491	0.829943043124491	0.829943043124491	0.829943043124491	0.829943043124491	0.829943043124491	0.829943043124491	0.829943043124491	0.829943043124491	0.829943043124491	0.829943043124491	0.829943043124491	0.829943043124491	0.829943043124491	0.829943043124491	0.829943043124491	0.829943043124491	0.829943043124491	0.829943043124491	0.829943043124491	0.829943043124491	0.829943043124491	0.829943043124491	0.829943043124491	0.829943043124491	0.829943043124491	0.829943043124491	0.829943043124491	0.829943043124491	0.829943043124491	0.829943043124491	0.829943043124491	0.829943043124491	0.829943043124491	0.829943043124491	0.829943043124491	0.829943043124491	0.829943043124491	0.784377542717657	0.784377542717657	0.784377542717657	0.784377542717657	0.784377542717657	0.829943043124491	0.829943043124491	0.829943043124491	0.829943043124491	0.829943043124491	0.829943043124491	0.829943043124491	0.829943043124491	0.829943043124491	0.829943043124491	0.829943043124491	0.829943043124491	0.829943043124491	0.829943043124491	0.829943043124491	0.829943043124491	0.829943043124491	0.829943043124491	0.829943043124491	0.829943043124491	0.829943043124491	0.829943043124491	0.829943043124491	0.829943043124491	0.829943043124491	0.829943043124491	0.829943043124491	0.829943043124491	0.829943043124491	0.829943043124491	0.784377542717657	0.784377542717657	0.784377542717657	0.784377542717657	0.784377542717657	0.784377542717657	0.784377542717657	0.784377542717657	0.784377542717657	0.784377542717657	0.829943043124491	0.829943043124491	0.829943043124491	0.829943043124491	0.829943043124491	0.829943043124491	0.829943043124491	0.829943043124491	0.829943043124491	0.829943043124491	0.829943043124491	0.829943043124491	0.829943043124491	0.829943043124491	0.829943043124491	0.829943043124491	0.829943043124491	0.829943043124491	0.829943043124491	0.829943043124491	0.829943043124491	0.829943043124491	0.829943043124491	0.829943043124491	0.829943043124491	0.829943043124491	0.829943043124491	0.829943043124491	0.829943043124491	0.829943043124491	0.829943043124491	0.829943043124491	0.829943043124491	0.829943043124491	0.829943043124491	0.829943043124491	0.829943043124491	0.829943043124491	0.829943043124491	0.829943043124491	0.829943043124491	0.829943043124491	0.829943043124491	0.829943043124491	0.829943043124491	0.829943043124491	0.829943043124491	0.829943043124491	0.829943043124491	0.829943043124491	0.829943043124491	0.829943043124491	0.829943043124491	0.829943043124491	0.829943043124491	0.829943043124491	0.829943043124491	0.829943043124491	0.829943043124491	0.829943043124491	0.829943043124491	0.829943043124491	0.829943043124491	0.829943043124491	0.829943043124491	0.829943043124491	0.829943043124491	0.829943043124491	0.829943043124491	0.829943043124491	0.829943043124491	0.829943043124491	0.829943043124491	0.829943043124491	0.829943043124491	0.829943043124491	0.829943043124491	0.829943043124491	0.829943043124491	0.829943043124491	0.829943043124491	0.784377542717657	0.784377542717657	0.784377542717657	0.784377542717657	0.784377542717657	0.829943043124491	0.829943043124491	0.829943043124491	0.829943043124491	0.829943043124491	0.829943043124491	0.829943043124491	0.829943043124491	0.829943043124491	0.829943043124491	0.829943043124491	0.829943043124491	0.829943043124491	0.829943043124491	0.829943043124491	0.829943043124491	0.829943043124491	0.829943043124491	0.829943043124491	0.829943043124491	0.829943043124491	0.829943043124491	0.829943043124491	0.829943043124491	0.829943043124491	0.829943043124491	0.829943043124491	0.829943043124491	0.829943043124491	0.829943043124491	0.784377542717657	0.784377542717657	0.784377542717657	0.784377542717657	0.784377542717657	0.784377542717657	0.784377542717657	0.784377542717657	0.784377542717657	0.784377542717657	0.829943043124491	0.829943043124491	0.829943043124491	0.829943043124491	0.829943043124491	0.829943043124491	0.829943043124491	0.829943043124491	0.829943043124491	0.829943043124491	0.829943043124491	0.829943043124491	0.829943043124491	0.829943043124491	0.829943043124491	0.829943043124491	0.829943043124491	0.829943043124491	0.829943043124491	0.829943043124491	0.829943043124491	0.829943043124491	0.829943043124491	0.829943043124491	0.829943043124491	0.829943043124491	0.829943043124491	0.829943043124491	0.829943043124491	0.829943043124491	0.829943043124491	0.829943043124491	0.829943043124491	0.829943043124491	0.829943043124491	0.829943043124491	0.829943043124491	0.829943043124491	0.829943043124491	0.829943043124491	0.829943043124491	0.829943043124491	0.829943043124491	0.829943043124491	0.829943043124491	0.829943043124491	0.829943043124491	0.829943043124491	0.829943043124491	0.829943043124491	0.829943043124491	0.829943043124491	0.829943043124491	0.829943043124491	0.829943043124491	0.829943043124491	0.829943043124491	0.829943043124491	0.829943043124491	0.829943043124491	0.829943043124491	0.829943043124491	0.829943043124491	0.829943043124491	0.829943043124491	0.829943043124491	0.829943043124491	0.829943043124491	0.829943043124491	0.829943043124491	0.829943043124491	0.829943043124491	0.829943043124491	0.829943043124491	0.829943043124491	0.829943043124491	0.829943043124491	0.829943043124491	0.829943043124491	0.829943043124491	0.829943043124491	0.784377542717657	0.784377542717657	0.784377542717657	0.784377542717657	0.784377542717657	0.784377542717657	0.784377542717657	0.784377542717657	0.784377542717657	0.784377542717657	0.829943043124491	0.829943043124491	0.829943043124491	0.829943043124491	0.829943043124491	0.829943043124491	0.829943043124491	0.829943043124491	0.829943043124491	0.829943043124491	0.829943043124491	0.829943043124491	0.829943043124491	0.829943043124491	0.829943043124491	0.829943043124491	0.829943043124491	0.829943043124491	0.829943043124491	0.829943043124491	0.829943043124491	0.829943043124491	0.829943043124491	0.829943043124491	0.829943043124491	0.784377542717657	0.784377542717657	0.784377542717657	0.784377542717657	0.784377542717657	0.784377542717657	0.784377542717657	0.784377542717657	0.784377542717657	0.784377542717657	0.829943043124491	0.829943043124491	0.829943043124491	0.829943043124491	0.829943043124491	0.829943043124491	0.829943043124491	0.829943043124491	0.829943043124491	0.829943043124491	0.829943043124491	0.829943043124491	0.829943043124491	0.829943043124491	0.829943043124491	0.829943043124491	0.829943043124491	0.829943043124491	0.829943043124491	0.829943043124491	0.829943043124491	0.829943043124491	0.829943043124491	0.829943043124491	0.829943043124491	0.829943043124491	0.829943043124491	0.829943043124491	0.829943043124491	0.829943043124491	0.829943043124491	0.829943043124491	0.829943043124491	0.829943043124491	0.829943043124491	0.829943043124491	0.829943043124491	0.829943043124491	0.829943043124491	0.829943043124491	0.829943043124491	0.829943043124491	0.829943043124491	0.829943043124491	0.829943043124491	0.829943043124491	0.829943043124491	0.829943043124491	0.829943043124491	0.829943043124491	0.829943043124491	0.829943043124491	0.829943043124491	0.829943043124491	0.829943043124491	0.829943043124491	0.829943043124491	0.829943043124491	0.829943043124491	0.829943043124491	0.829943043124491	0.829943043124491	0.829943043124491	0.829943043124491	0.829943043124491	0.829943043124491	0.829943043124491	0.829943043124491	0.829943043124491	0.829943043124491	0.829943043124491	0.829943043124491	0.829943043124491	0.829943043124491	0.829943043124491	0.829943043124491	0.829943043124491	0.829943043124491	0.829943043124491	0.829943043124491	0.829943043124491	0.829943043124491	0.829943043124491	0.829943043124491	0.829943043124491	0.829943043124491	0.829943043124491	0.829943043124491	0.829943043124491	0.829943043124491	0.829943043124491	0.829943043124491	0.829943043124491	0.829943043124491	0.829943043124491	0.829943043124491	0.829943043124491	0.829943043124491	0.829943043124491	0.829943043124491	0.829943043124491	0.829943043124491	0.829943043124491	0.829943043124491	0.829943043124491	0.829943043124491	0.829943043124491	0.829943043124491	0.829943043124491	0.829943043124491	0.829943043124491	0.829943043124491	0.829943043124491	0.829943043124491	0.829943043124491	0.829943043124491	0.829943043124491	0.829943043124491	0.829943043124491	0.829943043124491	0.829943043124491	0.829943043124491	0.829943043124491	0.829943043124491	0.829943043124491	0.829943043124491	0.829943043124491	0.829943043124491	0.829943043124491	0.829943043124491	0.829943043124491	0.829943043124491	0.829943043124491	0.829943043124491	0.829943043124491	0.829943043124491	0.829943043124491	0.829943043124491	0.829943043124491	0.829943043124491	0.829943043124491	0.829943043124491	0.829943043124491	0.829943043124491	0.829943043124491	0.829943043124491	0.829943043124491	0.829943043124491	0.829943043124491	0.829943043124491	0.829943043124491	0.829943043124491	0.829943043124491	0.829943043124491	0.829943043124491	0.829943043124491	0.829943043124491	0.829943043124491	0.829943043124491	0.829943043124491	0.829943043124491	0.829943043124491	0.829943043124491	0.829943043124491	0.829943043124491	0.829943043124491	0.829943043124491	0.829943043124491	0.829943043124491	0.829943043124491	0.829943043124491	0.829943043124491	0.829943043124491	0.829943043124491	0.829943043124491	0.829943043124491	0.829943043124491	0.829943043124491	0.829943043124491	0.829943043124491	0.829943043124491	0.829943043124491	0.829943043124491	0.829943043124491	0.829943043124491	0.829943043124491	0.829943043124491	0.829943043124491	0.829943043124491	0.829943043124491	0.829943043124491	0.829943043124491	0.829943043124491	0.829943043124491	0.829943043124491	0.829943043124491	0.829943043124491	0.829943043124491	0.829943043124491	0.829943043124491	0.829943043124491	0.829943043124491	0.829943043124491	0.829943043124491	0.829943043124491	0.829943043124491	0.829943043124491	0.829943043124491	0.829943043124491	0.829943043124491	0.829943043124491	0.829943043124491	0.829943043124491	0.829943043124491	0.829943043124491	0.829943043124491	0.829943043124491	0.829943043124491	0.829943043124491	0.829943043124491	0.829943043124491	0.829943043124491	0.829943043124491	0.829943043124491	0.829943043124491	0.829943043124491	0.829943043124491	0.829943043124491	0.829943043124491	0.829943043124491	0.829943043124491	0.829943043124491	0.829943043124491	0.829943043124491	0.829943043124491	0.829943043124491	0.829943043124491	0.829943043124491	0.829943043124491	0.829943043124491	0.829943043124491	0.829943043124491	0.829943043124491	0.829943043124491	0.829943043124491	0.829943043124491	0.829943043124491	0.829943043124491	0.829943043124491	0.829943043124491	0.829943043124491	0.829943043124491	0.829943043124491	0.829943043124491	0.829943043124491	0.829943043124491	0.829943043124491	0.829943043124491	0.829943043124491	0.829943043124491	0.829943043124491	0.829943043124491	0.829943043124491	0.829943043124491	0.829943043124491	0.829943043124491	0.829943043124491	0.829943043124491	0.829943043124491	0.829943043124491	0.829943043124491	0.829943043124491	0.829943043124491	0.829943043124491	0.829943043124491	0.829943043124491	0.829943043124491	0.829943043124491	0.829943043124491	0.829943043124491	0.829943043124491	0.829943043124491	0.829943043124491	0.829943043124491	0.829943043124491	0.829943043124491	0.829943043124491	0.829943043124491	0.829943043124491	0.829943043124491	0.829943043124491	0.829943043124491	0.829943043124491	0.829943043124491	0.829943043124491	0.829943043124491	0.829943043124491	0.829943043124491	0.829943043124491	0.829943043124491	0.829943043124491	0.829943043124491	0.829943043124491	0.829943043124491	0.829943043124491	0.829943043124491	0.829943043124491	0.829943043124491	0.829943043124491	0.829943043124491	0.829943043124491	0.829943043124491	0.829943043124491	0.829943043124491	0.829943043124491	0.829943043124491	0.829943043124491	0.829943043124491	0.829943043124491	0.829943043124491	0.829943043124491	0.829943043124491	0.829943043124491	0.829943043124491	0.829943043124491	0.829943043124491	0.829943043124491	0.829943043124491	0.829943043124491	0.829943043124491	0.829943043124491	0.829943043124491	0.829943043124491	0.829943043124491	0.829943043124491	0.829943043124491	0.829943043124491	0.829943043124491	0.829943043124491	0.829943043124491	0.829943043124491	0.829943043124491	0.829943043124491	0.829943043124491	0.829943043124491	0.829943043124491	0.829943043124491	0.829943043124491	0.829943043124491	0.829943043124491	0.829943043124491	0.829943043124491	0.829943043124491	0.829943043124491	0.829943043124491	0.829943043124491	0.829943043124491	0.829943043124491	0.829943043124491	0.829943043124491	0.829943043124491	0.829943043124491	0.829943043124491	0.829943043124491	0.829943043124491	0.829943043124491	0.829943043124491	0.829943043124491	0.829943043124491	0.829943043124491	0.829943043124491	0.829943043124491	0.829943043124491	0.829943043124491	0.829943043124491	0.829943043124491	0.829943043124491	0.829943043124491	0.829943043124491	0.829943043124491	0.829943043124491	0.829943043124491	0.829943043124491	0.829943043124491	0.829943043124491	0.829943043124491	0.829943043124491	0.829943043124491	0.829943043124491	0.829943043124491	0.829943043124491	0.829943043124491	0.829943043124491	0.829943043124491	0.829943043124491	0.829943043124491	0.829943043124491	0.829943043124491	0.829943043124491	0.829943043124491	0.829943043124491	0.829943043124491	0.829943043124491	0.829943043124491	0.829943043124491	0.829943043124491	0.829943043124491	0.829943043124491	0.829943043124491	0.829943043124491	0.829943043124491	0.829943043124491	0.829943043124491	0.829943043124491	0.829943043124491	0.829943043124491	0.829943043124491	0.829943043124491	0.829943043124491	0.829943043124491	0.829943043124491	0.829943043124491	0.829943043124491	0.829943043124491	0.829943043124491	0.829943043124491	0.829943043124491	0.829943043124491	0.829943043124491	0.829943043124491	0.829943043124491	0.829943043124491	0.829943043124491	0.829943043124491	0.829943043124491	0.829943043124491	0.829943043124491	0.829943043124491	0.829943043124491	0.829943043124491	0.829943043124491	0.829943043124491	0.829943043124491	0.829943043124491	0.829943043124491	0.829943043124491	0.829943043124491	0.829943043124491	0.829943043124491	0.829943043124491	0.829943043124491	0.829943043124491	0.829943043124491	0.829943043124491	0.829943043124491	0.829943043124491	0.829943043124491	0.829943043124491	0.829943043124491	0.829943043124491	0.829943043124491	0.829943043124491	0.829943043124491	0.829943043124491	0.829943043124491	0.829943043124491	0.829943043124491	0.829943043124491	0.829943043124491	0.829943043124491	0.829943043124491	0.829943043124491	0.829943043124491	0.829943043124491	0.829943043124491	0.829943043124491	0.829943043124491	0.829943043124491	0.829943043124491	0.829943043124491	0.829943043124491	0.829943043124491	0.829943043124491	0.829943043124491	0.829943043124491	0.829943043124491	0.829943043124491	0.829943043124491	0.829943043124491	0.829943043124491	0.829943043124491	0.829943043124491	0.829943043124491	0.829943043124491	0.829943043124491	0.829943043124491	0.829943043124491	0.829943043124491	0.829943043124491	0.829943043124491	0.829943043124491	0.829943043124491	0.829943043124491	0.829943043124491	0.829943043124491	0.829943043124491	0.829943043124491	0.829943043124491	0.829943043124491	0.829943043124491	0.829943043124491	0.829943043124491	0.829943043124491	0.829943043124491	0.829943043124491	0.829943043124491	0.829943043124491	0.829943043124491	0.829943043124491	0.829943043124491	0.829943043124491	0.829943043124491	0.829943043124491	0.829943043124491	0.829943043124491	0.829943043124491	0.829943043124491	0.829943043124491	0.829943043124491	0.829943043124491	0.829943043124491	0.829943043124491	0.829943043124491	0.829943043124491	0.829943043124491	0.829943043124491	0.829943043124491	0.829943043124491	0.829943043124491	0.829943043124491	0.829943043124491	0.829943043124491	0.829943043124491	0.829943043124491	0.829943043124491	0.829943043124491	0.829943043124491	0.829943043124491	0.829943043124491	0.829943043124491	0.829943043124491	0.829943043124491	0.829943043124491	0.829943043124491	0.829943043124491	0.829943043124491	0.829943043124491	0.829943043124491	0.829943043124491	0.829943043124491	0.829943043124491	0.829943043124491	0.829943043124491	0.829943043124491	0.829943043124491	0.829943043124491	0.829943043124491	0.829943043124491	0.829943043124491	0.829943043124491	0.829943043124491	0.829943043124491	0.829943043124491	0.829943043124491	0.829943043124491	0.829943043124491	0.829943043124491	0.829943043124491	0.829943043124491	0.829943043124491	0.829943043124491	0.829943043124491	0.829943043124491	0.829943043124491	0.829943043124491	0.829943043124491	0.829943043124491	0.829943043124491	0.829943043124491	0.829943043124491	0.829943043124491	0.829943043124491	0.829943043124491	0.829943043124491	0.829943043124491	0.829943043124491	0.829943043124491	0.829943043124491	0.829943043124491	0.829943043124491	0.829943043124491	0.784377542717657	0.80960130187144	0.784377542717657	0.80960130187144	0.80960130187144	0.80960130187144	0.80960130187144	0.80960130187144	0.784377542717657	0.784377542717657	0.784377542717657	0.784377542717657	0.784377542717657	0.784377542717657	0.784377542717657	0.784377542717657	0.784377542717657	0.784377542717657	0.80960130187144	0.784377542717657	0.80960130187144	0.80960130187144	0.80960130187144	0.80960130187144	0.80960130187144	0.784377542717657	0.784377542717657	0.784377542717657	0.784377542717657	0.784377542717657	0.784377542717657	0.784377542717657	0.784377542717657	0.80960130187144	0.80960130187144	0.80960130187144	0.80960130187144	0.80960130187144	0.784377542717657	0.784377542717657	0.784377542717657	0.784377542717657	0.784377542717657	0.80960130187144	0.80960130187144	0.80960130187144	0.80960130187144	0.80960130187144	0.80960130187144	0.80960130187144	0.80960130187144	0.80960130187144	0.80960130187144	0.80960130187144	0.784377542717657	0.80960130187144	0.784377542717657	0.80960130187144	0.80960130187144	0.80960130187144	0.80960130187144	0.80960130187144	0.80960130187144	0.80960130187144	0.80960130187144	0.80960130187144	0.80960130187144	0.80960130187144	0.80960130187144	0.80960130187144	0.80960130187144	0.784377542717657	0.80960130187144	0.80960130187144	0.80960130187144	0.80960130187144	0.80960130187144	0.80960130187144	0.80960130187144	0.80960130187144	0.80960130187144	0.80960130187144	0.80960130187144	0.80960130187144	0.80960130187144	0.80960130187144	0.80960130187144	0.80960130187144	0.80960130187144	0.80960130187144	0.80960130187144	0.80960130187144	0.80960130187144	0.80960130187144	0.80960130187144	0.80960130187144	0.80960130187144	0.80960130187144	0.784377542717657	0.80960130187144	0.784377542717657	0.80960130187144	0.80960130187144	0.80960130187144	0.80960130187144	0.80960130187144	0.784377542717657	0.784377542717657	0.784377542717657	0.784377542717657	0.784377542717657	0.784377542717657	0.784377542717657	0.784377542717657	0.80960130187144	0.80960130187144	0.80960130187144	0.80960130187144	0.80960130187144	0.784377542717657	0.784377542717657	0.784377542717657	0.784377542717657	0.784377542717657	0.80960130187144	0.80960130187144	0.80960130187144	0.80960130187144	0.80960130187144	0.80960130187144	0.80960130187144	0.80960130187144	0.80960130187144	0.80960130187144	0.80960130187144	0.784377542717657	0.80960130187144	0.80960130187144	0.80960130187144	0.80960130187144	0.80960130187144	0.80960130187144	0.80960130187144	0.80960130187144	0.80960130187144	0.80960130187144	0.80960130187144	0.80960130187144	0.80960130187144	0.80960130187144	0.80960130187144	0.80960130187144	0.80960130187144	0.80960130187144	0.80960130187144	0.80960130187144	0.80960130187144	0.80960130187144	0.80960130187144	0.80960130187144	0.80960130187144	0.80960130187144	0.784377542717657	0.80960130187144	0.80960130187144	0.80960130187144	0.80960130187144	0.80960130187144	0.784377542717657	0.784377542717657	0.784377542717657	0.784377542717657	0.784377542717657	0.80960130187144	0.80960130187144	0.80960130187144	0.80960130187144	0.80960130187144	0.80960130187144	0.80960130187144	0.80960130187144	0.80960130187144	0.80960130187144	0.80960130187144	0.80960130187144	0.80960130187144	0.80960130187144	0.80960130187144	0.80960130187144	0.80960130187144	0.80960130187144	0.80960130187144	0.80960130187144	0.80960130187144	0.80960130187144	0.80960130187144	0.80960130187144	0.80960130187144	0.80960130187144	0.80960130187144	0.80960130187144	0.80960130187144	0.80960130187144	0.80960130187144	0.80960130187144	0.80960130187144	0.80960130187144	0.80960130187144	0.80960130187144	0.80960130187144	0.80960130187144	0.80960130187144	0.80960130187144	0.80960130187144	0.80960130187144	0.80960130187144	0.80960130187144	0.80960130187144	0.784377542717657	0.80960130187144	0.784377542717657	0.80960130187144	0.80960130187144	0.80960130187144	0.80960130187144	0.80960130187144	0.784377542717657	0.784377542717657	0.784377542717657	0.784377542717657	0.784377542717657	0.784377542717657	0.784377542717657	0.784377542717657	0.80960130187144	0.80960130187144	0.80960130187144	0.80960130187144	0.80960130187144	0.784377542717657	0.784377542717657	0.784377542717657	0.784377542717657	0.784377542717657	0.80960130187144	0.80960130187144	0.80960130187144	0.80960130187144	0.80960130187144	0.80960130187144	0.80960130187144	0.80960130187144	0.80960130187144	0.80960130187144	0.80960130187144	0.784377542717657	0.80960130187144	0.80960130187144	0.80960130187144	0.80960130187144	0.80960130187144	0.80960130187144	0.80960130187144	0.80960130187144	0.80960130187144	0.80960130187144	0.80960130187144	0.80960130187144	0.80960130187144	0.80960130187144	0.80960130187144	0.80960130187144	0.80960130187144	0.80960130187144	0.80960130187144	0.80960130187144	0.80960130187144	0.80960130187144	0.80960130187144	0.80960130187144	0.80960130187144	0.80960130187144	0.784377542717657	0.80960130187144	0.80960130187144	0.80960130187144	0.80960130187144	0.80960130187144	0.784377542717657	0.784377542717657	0.784377542717657	0.784377542717657	0.784377542717657	0.80960130187144	0.80960130187144	0.80960130187144	0.80960130187144	0.80960130187144	0.80960130187144	0.80960130187144	0.80960130187144	0.80960130187144	0.80960130187144	0.80960130187144	0.80960130187144	0.80960130187144	0.80960130187144	0.80960130187144	0.80960130187144	0.80960130187144	0.80960130187144	0.80960130187144	0.80960130187144	0.80960130187144	0.80960130187144	0.80960130187144	0.80960130187144	0.80960130187144	0.80960130187144	0.80960130187144	0.80960130187144	0.80960130187144	0.80960130187144	0.80960130187144	0.80960130187144	0.80960130187144	0.80960130187144	0.80960130187144	0.80960130187144	0.80960130187144	0.80960130187144	0.80960130187144	0.80960130187144	0.80960130187144	0.80960130187144	0.80960130187144	0.80960130187144	0.80960130187144	0.784377542717657	0.784377542717657	0.784377542717657	0.784377542717657	0.784377542717657	0.784377542717657	0.784377542717657	0.784377542717657	0.80960130187144	0.80960130187144	0.80960130187144	0.80960130187144	0.80960130187144	0.784377542717657	0.784377542717657	0.784377542717657	0.784377542717657	0.784377542717657	0.80960130187144	0.80960130187144	0.80960130187144	0.80960130187144	0.80960130187144	0.80960130187144	0.80960130187144	0.80960130187144	0.80960130187144	0.80960130187144	0.784377542717657	0.784377542717657	0.784377542717657	0.784377542717657	0.784377542717657	0.784377542717657	0.784377542717657	0.784377542717657	0.784377542717657	0.784377542717657	0.784377542717657	0.784377542717657	0.784377542717657	0.784377542717657	0.784377542717657	0.784377542717657	0.784377542717657	0.784377542717657	0.784377542717657	0.784377542717657	0.784377542717657	0.784377542717657	0.784377542717657	0.784377542717657	0.784377542717657	0.784377542717657	0.80960130187144	0.80960130187144	0.80960130187144	0.80960130187144	0.80960130187144	0.80960130187144	0.80960130187144	0.80960130187144	0.80960130187144	0.80960130187144	0.784377542717657	0.784377542717657	0.784377542717657	0.784377542717657	0.784377542717657	0.784377542717657	0.784377542717657	0.784377542717657	0.784377542717657	0.784377542717657	0.80960130187144	0.80960130187144	0.80960130187144	0.80960130187144	0.80960130187144	0.80960130187144	0.80960130187144	0.80960130187144	0.80960130187144	0.80960130187144	0.784377542717657	0.80960130187144	0.80960130187144	0.80960130187144	0.80960130187144	0.80960130187144	0.784377542717657	0.784377542717657	0.784377542717657	0.784377542717657	0.784377542717657	0.80960130187144	0.80960130187144	0.80960130187144	0.80960130187144	0.80960130187144	0.80960130187144	0.80960130187144	0.80960130187144	0.80960130187144	0.80960130187144	0.80960130187144	0.80960130187144	0.80960130187144	0.80960130187144	0.80960130187144	0.80960130187144	0.80960130187144	0.80960130187144	0.80960130187144	0.80960130187144	0.80960130187144	0.80960130187144	0.80960130187144	0.80960130187144	0.80960130187144	0.80960130187144	0.80960130187144	0.80960130187144	0.80960130187144	0.80960130187144	0.80960130187144	0.80960130187144	0.80960130187144	0.80960130187144	0.80960130187144	0.80960130187144	0.80960130187144	0.80960130187144	0.80960130187144	0.80960130187144	0.80960130187144	0.80960130187144	0.80960130187144	0.80960130187144	0.80960130187144	0.784377542717657	0.784377542717657	0.784377542717657	0.784377542717657	0.784377542717657	0.80960130187144	0.80960130187144	0.80960130187144	0.80960130187144	0.80960130187144	0.80960130187144	0.80960130187144	0.80960130187144	0.80960130187144	0.80960130187144	0.784377542717657	0.784377542717657	0.784377542717657	0.784377542717657	0.784377542717657	0.784377542717657	0.784377542717657	0.784377542717657	0.784377542717657	0.784377542717657	0.80960130187144	0.80960130187144	0.80960130187144	0.80960130187144	0.80960130187144	0.80960130187144	0.80960130187144	0.80960130187144	0.80960130187144	0.80960130187144	0.80960130187144	0.80960130187144	0.80960130187144	0.80960130187144	0.80960130187144	0.80960130187144	0.80960130187144	0.80960130187144	0.80960130187144	0.80960130187144	0.80960130187144	0.80960130187144	0.80960130187144	0.80960130187144	0.80960130187144	0.80960130187144	0.80960130187144	0.80960130187144	0.80960130187144	0.80960130187144	0.80960130187144	0.80960130187144	0.80960130187144	0.80960130187144	0.80960130187144	0.80960130187144	0.80960130187144	0.80960130187144	0.80960130187144	0.80960130187144	0.80960130187144	0.80960130187144	0.80960130187144	0.80960130187144	0.80960130187144	0.80960130187144	0.784377542717657	0.80960130187144	0.80960130187144	0.80960130187144	0.80960130187144	0.80960130187144	0.80960130187144	0.80960130187144	0.80960130187144	0.80960130187144	0.80960130187144	0.80960130187144	0.80960130187144	0.80960130187144	0.80960130187144	0.80960130187144	0.80960130187144	0.80960130187144	0.80960130187144	0.80960130187144	0.80960130187144	0.80960130187144	0.80960130187144	0.80960130187144	0.80960130187144	0.80960130187144	0.80960130187144	0.784377542717657	0.80960130187144	0.80960130187144	0.80960130187144	0.80960130187144	0.80960130187144	0.784377542717657	0.784377542717657	0.784377542717657	0.784377542717657	0.784377542717657	0.80960130187144	0.80960130187144	0.80960130187144	0.80960130187144	0.80960130187144	0.80960130187144	0.80960130187144	0.80960130187144	0.80960130187144	0.80960130187144	0.80960130187144	0.80960130187144	0.80960130187144	0.80960130187144	0.80960130187144	0.80960130187144	0.80960130187144	0.80960130187144	0.80960130187144	0.80960130187144	0.80960130187144	0.80960130187144	0.80960130187144	0.80960130187144	0.80960130187144	0.80960130187144	0.80960130187144	0.80960130187144	0.80960130187144	0.80960130187144	0.80960130187144	0.80960130187144	0.80960130187144	0.80960130187144	0.80960130187144	0.80960130187144	0.80960130187144	0.80960130187144	0.80960130187144	0.80960130187144	0.80960130187144	0.80960130187144	0.80960130187144	0.80960130187144	0.80960130187144	0.80960130187144	0.80960130187144	0.80960130187144	0.80960130187144	0.80960130187144	0.80960130187144	0.80960130187144	0.80960130187144	0.80960130187144	0.80960130187144	0.80960130187144	0.80960130187144	0.80960130187144	0.80960130187144	0.80960130187144	0.80960130187144	0.80960130187144	0.80960130187144	0.80960130187144	0.80960130187144	0.80960130187144	0.80960130187144	0.80960130187144	0.80960130187144	0.80960130187144	0.80960130187144	0.80960130187144	0.80960130187144	0.80960130187144	0.80960130187144	0.80960130187144	0.80960130187144	0.80960130187144	0.80960130187144	0.80960130187144	0.80960130187144	0.80960130187144	0.80960130187144	0.80960130187144	0.80960130187144	0.80960130187144	0.80960130187144	0.80960130187144	0.80960130187144	0.80960130187144	0.80960130187144	0.80960130187144	0.80960130187144	0.80960130187144	0.80960130187144	0.80960130187144	0.80960130187144	0.80960130187144	0.80960130187144	0.80960130187144	0.80960130187144	0.80960130187144	0.80960130187144	0.80960130187144	0.80960130187144	0.80960130187144	0.80960130187144	0.80960130187144	0.80960130187144	0.80960130187144	0.80960130187144	0.80960130187144	0.80960130187144	0.80960130187144	0.80960130187144	0.80960130187144	0.80960130187144	0.80960130187144	0.80960130187144	0.80960130187144	0.80960130187144	0.80960130187144	0.80960130187144	0.80960130187144	0.80960130187144	0.80960130187144	0.80960130187144	0.80960130187144	0.80960130187144	0.80960130187144	0.80960130187144	0.80960130187144	0.80960130187144	0.80960130187144	0.80960130187144	0.80960130187144	0.80960130187144	0.80960130187144	0.80960130187144	0.80960130187144	0.80960130187144	0.80960130187144	0.80960130187144	0.80960130187144	0.80960130187144	0.80960130187144	0.80960130187144	0.80960130187144	0.80960130187144	0.80960130187144	0.80960130187144	0.80960130187144	0.80960130187144	0.80960130187144	0.80960130187144	0.80960130187144	0.80960130187144	0.80960130187144	0.80960130187144	0.80960130187144	0.80960130187144	0.80960130187144	0.80960130187144	0.80960130187144	0.80960130187144	0.80960130187144	0.80960130187144	0.80960130187144	0.80960130187144	0.80960130187144	0.80960130187144	0.784377542717657	0.80960130187144	0.80960130187144	0.80960130187144	0.80960130187144	0.80960130187144	0.784377542717657	0.784377542717657	0.784377542717657	0.784377542717657	0.784377542717657	0.80960130187144	0.80960130187144	0.80960130187144	0.80960130187144	0.80960130187144	0.80960130187144	0.80960130187144	0.80960130187144	0.80960130187144	0.80960130187144	0.80960130187144	0.80960130187144	0.80960130187144	0.80960130187144	0.80960130187144	0.80960130187144	0.80960130187144	0.80960130187144	0.80960130187144	0.80960130187144	0.80960130187144	0.80960130187144	0.80960130187144	0.80960130187144	0.80960130187144	0.80960130187144	0.80960130187144	0.80960130187144	0.80960130187144	0.80960130187144	0.80960130187144	0.80960130187144	0.80960130187144	0.80960130187144	0.80960130187144	0.80960130187144	0.80960130187144	0.80960130187144	0.80960130187144	0.80960130187144	0.80960130187144	0.80960130187144	0.80960130187144	0.80960130187144	0.80960130187144	0.784377542717657	0.784377542717657	0.784377542717657	0.784377542717657	0.784377542717657	0.80960130187144	0.80960130187144	0.80960130187144	0.80960130187144	0.80960130187144	0.80960130187144	0.80960130187144	0.80960130187144	0.80960130187144	0.80960130187144	0.784377542717657	0.784377542717657	0.784377542717657	0.784377542717657	0.784377542717657	0.784377542717657	0.784377542717657	0.784377542717657	0.784377542717657	0.784377542717657	0.80960130187144	0.80960130187144	0.80960130187144	0.80960130187144	0.80960130187144	0.80960130187144	0.80960130187144	0.80960130187144	0.80960130187144	0.80960130187144	0.80960130187144	0.80960130187144	0.80960130187144	0.80960130187144	0.80960130187144	0.80960130187144	0.80960130187144	0.80960130187144	0.80960130187144	0.80960130187144	0.80960130187144	0.80960130187144	0.80960130187144	0.80960130187144	0.80960130187144	0.80960130187144	0.80960130187144	0.80960130187144	0.80960130187144	0.80960130187144	0.80960130187144	0.80960130187144	0.80960130187144	0.80960130187144	0.80960130187144	0.80960130187144	0.80960130187144	0.80960130187144	0.80960130187144	0.80960130187144	0.80960130187144	0.80960130187144	0.80960130187144	0.80960130187144	0.80960130187144	0.80960130187144	0.80960130187144	0.80960130187144	0.80960130187144	0.80960130187144	0.80960130187144	0.80960130187144	0.80960130187144	0.80960130187144	0.80960130187144	0.80960130187144	0.80960130187144	0.80960130187144	0.80960130187144	0.80960130187144	0.80960130187144	0.80960130187144	0.80960130187144	0.80960130187144	0.80960130187144	0.80960130187144	0.80960130187144	0.80960130187144	0.80960130187144	0.80960130187144	0.80960130187144	0.80960130187144	0.80960130187144	0.80960130187144	0.80960130187144	0.80960130187144	0.80960130187144	0.80960130187144	0.80960130187144	0.80960130187144	0.80960130187144	0.80960130187144	0.80960130187144	0.80960130187144	0.80960130187144	0.80960130187144	0.80960130187144	0.80960130187144	0.80960130187144	0.80960130187144	0.80960130187144	0.80960130187144	0.80960130187144	0.80960130187144	0.80960130187144	0.80960130187144	0.80960130187144	0.80960130187144	0.80960130187144	0.80960130187144	0.80960130187144	0.80960130187144	0.80960130187144	0.80960130187144	0.80960130187144	0.80960130187144	0.80960130187144	0.80960130187144	0.80960130187144	0.80960130187144	0.80960130187144	0.80960130187144	0.80960130187144	0.80960130187144	0.80960130187144	0.80960130187144	0.80960130187144	0.80960130187144	0.80960130187144	0.80960130187144	0.80960130187144	0.80960130187144	0.80960130187144	0.80960130187144	0.80960130187144	0.80960130187144	0.80960130187144	0.80960130187144	0.80960130187144	0.80960130187144	0.80960130187144	0.80960130187144	0.80960130187144	0.80960130187144	0.80960130187144	0.80960130187144	0.80960130187144	0.80960130187144	0.80960130187144	0.80960130187144	0.80960130187144	0.80960130187144	0.80960130187144	0.80960130187144	0.80960130187144	0.80960130187144	0.80960130187144	0.80960130187144	0.80960130187144	0.80960130187144	0.80960130187144	0.80960130187144	0.80960130187144	0.80960130187144	0.80960130187144	0.80960130187144	0.80960130187144	0.80960130187144	0.80960130187144	0.80960130187144	0.80960130187144	0.80960130187144	0.80960130187144	0.80960130187144	0.80960130187144	0.80960130187144	0.80960130187144	0.80960130187144	0.80960130187144	0.80960130187144	0.80960130187144	0.784377542717657	0.80960130187144	0.80960130187144	0.80960130187144	0.80960130187144	0.80960130187144	0.784377542717657	0.784377542717657	0.784377542717657	0.784377542717657	0.784377542717657	0.80960130187144	0.80960130187144	0.80960130187144	0.80960130187144	0.80960130187144	0.80960130187144	0.80960130187144	0.80960130187144	0.80960130187144	0.80960130187144	0.80960130187144	0.80960130187144	0.80960130187144	0.80960130187144	0.80960130187144	0.80960130187144	0.80960130187144	0.80960130187144	0.80960130187144	0.80960130187144	0.80960130187144	0.80960130187144	0.80960130187144	0.80960130187144	0.80960130187144	0.80960130187144	0.80960130187144	0.80960130187144	0.80960130187144	0.80960130187144	0.80960130187144	0.80960130187144	0.80960130187144	0.80960130187144	0.80960130187144	0.80960130187144	0.80960130187144	0.80960130187144	0.80960130187144	0.80960130187144	0.80960130187144	0.80960130187144	0.80960130187144	0.80960130187144	0.80960130187144	0.784377542717657	0.784377542717657	0.784377542717657	0.784377542717657	0.784377542717657	0.80960130187144	0.80960130187144	0.80960130187144	0.80960130187144	0.80960130187144	0.80960130187144	0.80960130187144	0.80960130187144	0.80960130187144	0.80960130187144	0.784377542717657	0.784377542717657	0.784377542717657	0.784377542717657	0.784377542717657	0.784377542717657	0.784377542717657	0.784377542717657	0.784377542717657	0.784377542717657	0.80960130187144	0.80960130187144	0.80960130187144	0.80960130187144	0.80960130187144	0.80960130187144	0.80960130187144	0.80960130187144	0.80960130187144	0.80960130187144	0.80960130187144	0.80960130187144	0.80960130187144	0.80960130187144	0.80960130187144	0.80960130187144	0.80960130187144	0.80960130187144	0.80960130187144	0.80960130187144	0.80960130187144	0.80960130187144	0.80960130187144	0.80960130187144	0.80960130187144	0.80960130187144	0.80960130187144	0.80960130187144	0.80960130187144	0.80960130187144	0.80960130187144	0.80960130187144	0.80960130187144	0.80960130187144	0.80960130187144	0.80960130187144	0.80960130187144	0.80960130187144	0.80960130187144	0.80960130187144	0.80960130187144	0.80960130187144	0.80960130187144	0.80960130187144	0.80960130187144	0.80960130187144	0.80960130187144	0.80960130187144	0.80960130187144	0.80960130187144	0.80960130187144	0.80960130187144	0.80960130187144	0.80960130187144	0.80960130187144	0.80960130187144	0.80960130187144	0.80960130187144	0.80960130187144	0.80960130187144	0.80960130187144	0.80960130187144	0.80960130187144	0.80960130187144	0.80960130187144	0.80960130187144	0.80960130187144	0.80960130187144	0.80960130187144	0.80960130187144	0.80960130187144	0.80960130187144	0.80960130187144	0.80960130187144	0.80960130187144	0.80960130187144	0.80960130187144	0.80960130187144	0.80960130187144	0.80960130187144	0.80960130187144	0.80960130187144	0.80960130187144	0.80960130187144	0.80960130187144	0.80960130187144	0.80960130187144	0.80960130187144	0.80960130187144	0.80960130187144	0.80960130187144	0.80960130187144	0.80960130187144	0.80960130187144	0.80960130187144	0.80960130187144	0.80960130187144	0.80960130187144	0.80960130187144	0.80960130187144	0.80960130187144	0.80960130187144	0.80960130187144	0.80960130187144	0.80960130187144	0.80960130187144	0.80960130187144	0.80960130187144	0.80960130187144	0.80960130187144	0.80960130187144	0.80960130187144	0.80960130187144	0.80960130187144	0.80960130187144	0.80960130187144	0.80960130187144	0.80960130187144	0.80960130187144	0.80960130187144	0.80960130187144	0.80960130187144	0.80960130187144	0.80960130187144	0.80960130187144	0.80960130187144	0.80960130187144	0.80960130187144	0.80960130187144	0.80960130187144	0.80960130187144	0.80960130187144	0.80960130187144	0.80960130187144	0.80960130187144	0.80960130187144	0.80960130187144	0.80960130187144	0.80960130187144	0.80960130187144	0.80960130187144	0.80960130187144	0.80960130187144	0.80960130187144	0.80960130187144	0.80960130187144	0.80960130187144	0.80960130187144	0.80960130187144	0.80960130187144	0.80960130187144	0.80960130187144	0.80960130187144	0.80960130187144	0.80960130187144	0.80960130187144	0.80960130187144	0.80960130187144	0.80960130187144	0.80960130187144	0.80960130187144	0.80960130187144	0.80960130187144	0.80960130187144	0.80960130187144	0.80960130187144	0.80960130187144	0.80960130187144	0.80960130187144	0.80960130187144	0.80960130187144	0.784377542717657	0.784377542717657	0.784377542717657	0.784377542717657	0.784377542717657	0.80960130187144	0.80960130187144	0.80960130187144	0.80960130187144	0.80960130187144	0.80960130187144	0.80960130187144	0.80960130187144	0.80960130187144	0.80960130187144	0.784377542717657	0.784377542717657	0.784377542717657	0.784377542717657	0.784377542717657	0.784377542717657	0.784377542717657	0.784377542717657	0.784377542717657	0.784377542717657	0.80960130187144	0.80960130187144	0.80960130187144	0.80960130187144	0.80960130187144	0.80960130187144	0.80960130187144	0.80960130187144	0.80960130187144	0.80960130187144	0.80960130187144	0.80960130187144	0.80960130187144	0.80960130187144	0.80960130187144	0.80960130187144	0.80960130187144	0.80960130187144	0.80960130187144	0.80960130187144	0.80960130187144	0.80960130187144	0.80960130187144	0.80960130187144	0.80960130187144	0.80960130187144	0.80960130187144	0.80960130187144	0.80960130187144	0.80960130187144	0.80960130187144	0.80960130187144	0.80960130187144	0.80960130187144	0.80960130187144	0.80960130187144	0.80960130187144	0.80960130187144	0.80960130187144	0.80960130187144	0.80960130187144	0.80960130187144	0.80960130187144	0.80960130187144	0.80960130187144	0.784377542717657	0.784377542717657	0.784377542717657	0.784377542717657	0.784377542717657	0.784377542717657	0.784377542717657	0.784377542717657	0.784377542717657	0.784377542717657	0.80960130187144	0.80960130187144	0.80960130187144	0.80960130187144	0.80960130187144	0.80960130187144	0.80960130187144	0.80960130187144	0.80960130187144	0.80960130187144	0.784377542717657	0.784377542717657	0.784377542717657	0.784377542717657	0.784377542717657	0.784377542717657	0.784377542717657	0.784377542717657	0.784377542717657	0.784377542717657	0.80960130187144	0.80960130187144	0.80960130187144	0.80960130187144	0.80960130187144	0.80960130187144	0.80960130187144	0.80960130187144	0.80960130187144	0.80960130187144	0.80960130187144	0.80960130187144	0.80960130187144	0.80960130187144	0.80960130187144	0.80960130187144	0.80960130187144	0.80960130187144	0.80960130187144	0.80960130187144	0.80960130187144	0.80960130187144	0.80960130187144	0.80960130187144	0.80960130187144	0.80960130187144	0.80960130187144	0.80960130187144	0.80960130187144	0.80960130187144	0.80960130187144	0.80960130187144	0.80960130187144	0.80960130187144	0.80960130187144	0.80960130187144	0.80960130187144	0.80960130187144	0.80960130187144	0.80960130187144	0.80960130187144	0.80960130187144	0.80960130187144	0.80960130187144	0.80960130187144	0.80960130187144	0.80960130187144	0.80960130187144	0.80960130187144	0.80960130187144	0.80960130187144	0.80960130187144	0.80960130187144	0.80960130187144	0.80960130187144	0.80960130187144	0.80960130187144	0.80960130187144	0.80960130187144	0.80960130187144	0.80960130187144	0.80960130187144	0.80960130187144	0.80960130187144	0.80960130187144	0.80960130187144	0.80960130187144	0.80960130187144	0.80960130187144	0.80960130187144	0.80960130187144	0.80960130187144	0.80960130187144	0.80960130187144	0.80960130187144	0.80960130187144	0.80960130187144	0.80960130187144	0.80960130187144	0.80960130187144	0.80960130187144	0.80960130187144	0.80960130187144	0.80960130187144	0.80960130187144	0.80960130187144	0.80960130187144	0.80960130187144	0.80960130187144	0.80960130187144	0.80960130187144	0.80960130187144	0.80960130187144	0.80960130187144	0.80960130187144	0.80960130187144	0.80960130187144	0.80960130187144	0.80960130187144	0.80960130187144	0.80960130187144	0.80960130187144	0.80960130187144	0.80960130187144	0.80960130187144	0.80960130187144	0.80960130187144	0.80960130187144	0.80960130187144	0.80960130187144	0.80960130187144	0.80960130187144	0.80960130187144	0.80960130187144	0.80960130187144	0.80960130187144	0.80960130187144	0.80960130187144	0.80960130187144	0.80960130187144	0.80960130187144	0.80960130187144	0.80960130187144	0.80960130187144	0.80960130187144	0.80960130187144	0.80960130187144	0.80960130187144	0.80960130187144	0.80960130187144	0.80960130187144	0.80960130187144	0.80960130187144	0.80960130187144	0.80960130187144	0.80960130187144	0.80960130187144	0.80960130187144	0.80960130187144	0.80960130187144	0.80960130187144	0.80960130187144	0.80960130187144	0.80960130187144	0.80960130187144	0.80960130187144	0.80960130187144	0.80960130187144	0.80960130187144	0.80960130187144	0.80960130187144	0.80960130187144	0.80960130187144	0.80960130187144	0.80960130187144	0.80960130187144	0.80960130187144	0.80960130187144	0.80960130187144	0.80960130187144	0.80960130187144	0.80960130187144	0.80960130187144	0.80960130187144	0.80960130187144	0.80960130187144	0.80960130187144	0.80960130187144	0.80960130187144	0.80960130187144	0.80960130187144	0.80960130187144	0.80960130187144	0.80960130187144	0.80960130187144	0.80960130187144	0.80960130187144	0.80960130187144	0.80960130187144	0.80960130187144	0.80960130187144	0.80960130187144	0.80960130187144	0.80960130187144	0.80960130187144	0.80960130187144	0.80960130187144	0.80960130187144	0.80960130187144	0.80960130187144	0.80960130187144	0.80960130187144	0.80960130187144	0.80960130187144	0.80960130187144	0.80960130187144	0.80960130187144	0.80960130187144	0.80960130187144	0.80960130187144	0.80960130187144	0.80960130187144	0.80960130187144	0.80960130187144	0.80960130187144	0.80960130187144	0.80960130187144	0.80960130187144	0.80960130187144	0.80960130187144	0.80960130187144	0.80960130187144	0.80960130187144	0.80960130187144	0.80960130187144	0.80960130187144	0.80960130187144	0.80960130187144	0.80960130187144	0.80960130187144	0.80960130187144	0.80960130187144	0.80960130187144	0.80960130187144	0.80960130187144	0.80960130187144	0.80960130187144	0.80960130187144	0.80960130187144	0.80960130187144	0.80960130187144	0.80960130187144	0.80960130187144	0.80960130187144	0.80960130187144	0.80960130187144	0.80960130187144	0.80960130187144	0.80960130187144	0.80960130187144	0.80960130187144	0.80960130187144	0.80960130187144	0.80960130187144	0.80960130187144	0.80960130187144	0.80960130187144	0.80960130187144	0.80960130187144	0.80960130187144	0.80960130187144	0.80960130187144	0.80960130187144	0.80960130187144	0.80960130187144	0.80960130187144	0.80960130187144	0.80960130187144	0.80960130187144	0.80960130187144	0.80960130187144	0.80960130187144	0.80960130187144	0.80960130187144	0.80960130187144	0.80960130187144	0.80960130187144	0.80960130187144	0.80960130187144	0.80960130187144	0.80960130187144	0.80960130187144	0.80960130187144	0.80960130187144	0.80960130187144	0.80960130187144	0.80960130187144	0.80960130187144	0.80960130187144	0.80960130187144	0.80960130187144	0.80960130187144	0.80960130187144	0.80960130187144	0.80960130187144	0.80960130187144	0.80960130187144	0.80960130187144	0.80960130187144	0.80960130187144	0.80960130187144	0.80960130187144	0.80960130187144	0.80960130187144	0.80960130187144	0.80960130187144	0.80960130187144	0.80960130187144	0.80960130187144	0.80960130187144	0.80960130187144	0.80960130187144	0.80960130187144	0.80960130187144	0.80960130187144	0.80960130187144	0.80960130187144	0.80960130187144	0.80960130187144	0.80960130187144	0.80960130187144	0.80960130187144	0.80960130187144	0.80960130187144	0.80960130187144	0.80960130187144	0.80960130187144	0.80960130187144	0.80960130187144	0.80960130187144	0.80960130187144	0.80960130187144	0.80960130187144	0.80960130187144	0.80960130187144	0.80960130187144	0.80960130187144	0.80960130187144	0.80960130187144	0.80960130187144	0.80960130187144	0.80960130187144	0.80960130187144	0.80960130187144	0.80960130187144	0.80960130187144	0.80960130187144	0.80960130187144	0.80960130187144	0.80960130187144	0.80960130187144	0.80960130187144	0.80960130187144	0.80960130187144	0.80960130187144	0.80960130187144	0.80960130187144	0.80960130187144	0.80960130187144	0.80960130187144	0.80960130187144	0.80960130187144	0.80960130187144	0.80960130187144	0.80960130187144	0.80960130187144	0.80960130187144	0.80960130187144	0.80960130187144	0.80960130187144	0.80960130187144	0.80960130187144	0.80960130187144	0.80960130187144	0.80960130187144	0.80960130187144	0.80960130187144	0.80960130187144	0.80960130187144	0.80960130187144	0.80960130187144	0.80960130187144	0.80960130187144	0.80960130187144	0.80960130187144	0.80960130187144	0.80960130187144	0.80960130187144	0.80960130187144	0.80960130187144	0.80960130187144	0.80960130187144	0.80960130187144	0.80960130187144	0.80960130187144	0.80960130187144	0.80960130187144	0.80960130187144	0.80960130187144	0.80960130187144	0.80960130187144	0.80960130187144	0.80960130187144	0.80960130187144	0.80960130187144	0.80960130187144	0.80960130187144	0.80960130187144	0.80960130187144	0.80960130187144	0.80960130187144	0.80960130187144	0.80960130187144	0.80960130187144	0.80960130187144	0.80960130187144	0.80960130187144	0.80960130187144	0.80960130187144	0.80960130187144	0.80960130187144	0.80960130187144	0.80960130187144	0.80960130187144	0.80960130187144	0.80960130187144	0.80960130187144	0.80960130187144	0.80960130187144	0.80960130187144	0.80960130187144	0.80960130187144	0.80960130187144	0.80960130187144	0.80960130187144	0.80960130187144	0.80960130187144	0.80960130187144	0.80960130187144	0.80960130187144	0.80960130187144	0.80960130187144	0.80960130187144	0.80960130187144	0.80960130187144	0.80960130187144	0.80960130187144	0.80960130187144	0.80960130187144	0.80960130187144	0.80960130187144	0.80960130187144	0.80960130187144	0.80960130187144	0.80960130187144	0.80960130187144	0.80960130187144	0.80960130187144	0.80960130187144	0.80960130187144	0.80960130187144	0.80960130187144	0.80960130187144	0.80960130187144	0.80960130187144	0.80960130187144	0.80960130187144	0.80960130187144	0.80960130187144	0.80960130187144	0.80960130187144	0.80960130187144	0.80960130187144	0.80960130187144	0.80960130187144	0.80960130187144	0.80960130187144	0.80960130187144	0.80960130187144	0.80960130187144	0.80960130187144	0.80960130187144	0.80960130187144	0.80960130187144	0.80960130187144	0.80960130187144	0.80960130187144	0.80960130187144	0.80960130187144	0.80960130187144	0.80960130187144	0.80960130187144	0.80960130187144	0.80960130187144	0.80960130187144	0.80960130187144	0.80960130187144	0.80960130187144	0.80960130187144	0.80960130187144	0.80960130187144	0.80960130187144	0.80960130187144	0.80960130187144	0.80960130187144	0.80960130187144	0.80960130187144	0.80960130187144	0.80960130187144	0.80960130187144	0.80960130187144	0.80960130187144	0.80960130187144	0.80960130187144	0.80960130187144	0.80960130187144	0.80960130187144	0.80960130187144	0.80960130187144	0.80960130187144	0.80960130187144	0.80960130187144	0.80960130187144	0.80960130187144	0.80960130187144	0.80960130187144	0.80960130187144	0.80960130187144	0.80960130187144	0.80960130187144	0.80960130187144	0.80960130187144	0.80960130187144	0.80960130187144	0.80960130187144	0.80960130187144	0.80960130187144	0.80960130187144	0.80960130187144	0.80960130187144	0.80960130187144	0.80960130187144	0.80960130187144	0.80960130187144	0.80960130187144	0.80960130187144	0.80960130187144	0.80960130187144	0.80960130187144	0.80960130187144	0.80960130187144	0.80960130187144	0.80960130187144	0.80960130187144	0.80960130187144	0.80960130187144	0.80960130187144	0.80960130187144	0.80960130187144	0.80960130187144	0.80960130187144	0.80960130187144	0.80960130187144	0.80960130187144	0.80960130187144	0.80960130187144	0.80960130187144	0.80960130187144	0.80960130187144	0.80960130187144	0.80960130187144	0.80960130187144	0.80960130187144	0.80960130187144	0.80960130187144	0.80960130187144	0.80960130187144	0.80960130187144	0.80960130187144	0.80960130187144	0.80960130187144	0.80960130187144	0.80960130187144	0.80960130187144	0.80960130187144	0.80960130187144	0.80960130187144	0.80960130187144	0.80960130187144	0.80960130187144	0.80960130187144	0.80960130187144	0.80960130187144	0.80960130187144	0.80960130187144	0.80960130187144	0.80960130187144	0.80960130187144	0.80960130187144	0.80960130187144	0.80960130187144	0.80960130187144	0.80960130187144	0.80960130187144	0.80960130187144	0.80960130187144	0.80960130187144	0.80960130187144	0.80960130187144	0.80960130187144	0.80960130187144	0.80960130187144	0.80960130187144	0.80960130187144	0.80960130187144	0.80960130187144	0.80960130187144	0.80960130187144	0.80960130187144	0.80960130187144	0.80960130187144	0.80960130187144	0.80960130187144	0.80960130187144	0.80960130187144	0.80960130187144	0.80960130187144	0.80960130187144	0.80960130187144	0.80960130187144	0.80960130187144	0.80960130187144	0.80960130187144	0.80960130187144	0.80960130187144	0.80960130187144	0.80960130187144	0.80960130187144	0.80960130187144	0.80960130187144	0.80960130187144	0.80960130187144	0.80960130187144	0.80960130187144	0.80960130187144	0.80960130187144	0.80960130187144	0.80960130187144	0.80960130187144	0.80960130187144	0.80960130187144	0.80960130187144	0.80960130187144	0.80960130187144	0.80960130187144	0.80960130187144	0.80960130187144	0.80960130187144	0.80960130187144	0.80960130187144	0.80960130187144	0.80960130187144	0.80960130187144	0.80960130187144	0.80960130187144	0.80960130187144	0.80960130187144	0.80960130187144	0.80960130187144	0.80960130187144	0.80960130187144	0.80960130187144	0.80960130187144	0.80960130187144	0.80960130187144	0.80960130187144	0.80960130187144	0.80960130187144	0.80960130187144	0.80960130187144	0.80960130187144	0.80960130187144	0.784377542717657	0.784377542717657	0.829943043124491	0.829943043124491	0.829943043124491	0.829943043124491	0.829943043124491	0.784377542717657	0.829943043124491	0.784377542717657	0.784377542717657	0.829943043124491	0.829943043124491	0.829943043124491	0.829943043124491	0.829943043124491	0.784377542717657	0.784377542717657	0.784377542717657	0.784377542717657	0.784377542717657	0.784377542717657	0.784377542717657	0.784377542717657	0.784377542717657	0.784377542717657	0.829943043124491	0.829943043124491	0.829943043124491	0.829943043124491	0.829943043124491	0.784377542717657	0.784377542717657	0.784377542717657	0.784377542717657	0.784377542717657	0.784377542717657	0.784377542717657	0.784377542717657	0.784377542717657	0.784377542717657	0.784377542717657	0.829943043124491	0.829943043124491	0.829943043124491	0.829943043124491	0.829943043124491	0.829943043124491	0.829943043124491	0.829943043124491	0.829943043124491	0.829943043124491	0.829943043124491	0.829943043124491	0.829943043124491	0.829943043124491	0.829943043124491	0.829943043124491	0.829943043124491	0.829943043124491	0.829943043124491	0.829943043124491	0.784377542717657	0.784377542717657	0.829943043124491	0.829943043124491	0.829943043124491	0.829943043124491	0.829943043124491	0.829943043124491	0.829943043124491	0.829943043124491	0.829943043124491	0.829943043124491	0.829943043124491	0.829943043124491	0.784377542717657	0.829943043124491	0.829943043124491	0.829943043124491	0.829943043124491	0.829943043124491	0.829943043124491	0.829943043124491	0.829943043124491	0.829943043124491	0.829943043124491	0.829943043124491	0.829943043124491	0.829943043124491	0.829943043124491	0.829943043124491	0.829943043124491	0.829943043124491	0.829943043124491	0.829943043124491	0.829943043124491	0.829943043124491	0.784377542717657	0.784377542717657	0.829943043124491	0.829943043124491	0.829943043124491	0.829943043124491	0.829943043124491	0.829943043124491	0.829943043124491	0.829943043124491	0.829943043124491	0.829943043124491	0.829943043124491	0.829943043124491	0.784377542717657	0.829943043124491	0.829943043124491	0.829943043124491	0.829943043124491	0.829943043124491	0.829943043124491	0.829943043124491	0.829943043124491	0.829943043124491	0.829943043124491	0.829943043124491	0.829943043124491	0.829943043124491	0.829943043124491	0.829943043124491	0.829943043124491	0.829943043124491	0.829943043124491	0.829943043124491	0.829943043124491	0.784377542717657	0.784377542717657	0.829943043124491	0.829943043124491	0.829943043124491	0.829943043124491	0.829943043124491	0.784377542717657	0.784377542717657	0.784377542717657	0.784377542717657	0.784377542717657	0.784377542717657	0.784377542717657	0.784377542717657	0.784377542717657	0.784377542717657	0.784377542717657	0.829943043124491	0.829943043124491	0.829943043124491	0.829943043124491	0.829943043124491	0.829943043124491	0.829943043124491	0.829943043124491	0.829943043124491	0.829943043124491	0.784377542717657	0.829943043124491	0.829943043124491	0.829943043124491	0.829943043124491	0.829943043124491	0.829943043124491	0.829943043124491	0.829943043124491	0.829943043124491	0.829943043124491	0.829943043124491	0.829943043124491	0.829943043124491	0.829943043124491	0.829943043124491	0.829943043124491	0.829943043124491	0.829943043124491	0.829943043124491	0.829943043124491	0.784377542717657	0.784377542717657	0.784377542717657	0.784377542717657	0.784377542717657	0.829943043124491	0.829943043124491	0.829943043124491	0.829943043124491	0.829943043124491	0.829943043124491	0.829943043124491	0.829943043124491	0.829943043124491	0.829943043124491	0.829943043124491	0.829943043124491	0.829943043124491	0.829943043124491	0.829943043124491	0.829943043124491	0.829943043124491	0.829943043124491	0.829943043124491	0.829943043124491	0.829943043124491	0.829943043124491	0.829943043124491	0.829943043124491	0.829943043124491	0.829943043124491	0.829943043124491	0.829943043124491	0.829943043124491	0.829943043124491	0.829943043124491	0.784377542717657	0.784377542717657	0.829943043124491	0.829943043124491	0.829943043124491	0.829943043124491	0.829943043124491	0.829943043124491	0.829943043124491	0.829943043124491	0.829943043124491	0.829943043124491	0.829943043124491	0.829943043124491	0.784377542717657	0.829943043124491	0.829943043124491	0.829943043124491	0.829943043124491	0.829943043124491	0.829943043124491	0.829943043124491	0.829943043124491	0.829943043124491	0.829943043124491	0.829943043124491	0.829943043124491	0.829943043124491	0.829943043124491	0.829943043124491	0.829943043124491	0.829943043124491	0.829943043124491	0.829943043124491	0.829943043124491	0.784377542717657	0.784377542717657	0.829943043124491	0.829943043124491	0.829943043124491	0.829943043124491	0.829943043124491	0.784377542717657	0.784377542717657	0.784377542717657	0.784377542717657	0.784377542717657	0.784377542717657	0.784377542717657	0.784377542717657	0.784377542717657	0.784377542717657	0.784377542717657	0.829943043124491	0.829943043124491	0.829943043124491	0.829943043124491	0.829943043124491	0.829943043124491	0.829943043124491	0.829943043124491	0.829943043124491	0.829943043124491	0.784377542717657	0.829943043124491	0.829943043124491	0.829943043124491	0.829943043124491	0.829943043124491	0.829943043124491	0.829943043124491	0.829943043124491	0.829943043124491	0.829943043124491	0.829943043124491	0.829943043124491	0.829943043124491	0.829943043124491	0.829943043124491	0.829943043124491	0.829943043124491	0.829943043124491	0.829943043124491	0.829943043124491	0.784377542717657	0.784377542717657	0.784377542717657	0.784377542717657	0.784377542717657	0.829943043124491	0.829943043124491	0.829943043124491	0.829943043124491	0.829943043124491	0.829943043124491	0.829943043124491	0.829943043124491	0.829943043124491	0.829943043124491	0.829943043124491	0.829943043124491	0.829943043124491	0.829943043124491	0.829943043124491	0.829943043124491	0.829943043124491	0.829943043124491	0.829943043124491	0.829943043124491	0.829943043124491	0.829943043124491	0.829943043124491	0.829943043124491	0.829943043124491	0.829943043124491	0.829943043124491	0.829943043124491	0.829943043124491	0.829943043124491	0.784377542717657	0.784377542717657	0.829943043124491	0.829943043124491	0.829943043124491	0.829943043124491	0.829943043124491	0.784377542717657	0.784377542717657	0.784377542717657	0.784377542717657	0.784377542717657	0.784377542717657	0.784377542717657	0.784377542717657	0.784377542717657	0.784377542717657	0.784377542717657	0.829943043124491	0.829943043124491	0.829943043124491	0.829943043124491	0.829943043124491	0.829943043124491	0.829943043124491	0.829943043124491	0.829943043124491	0.829943043124491	0.784377542717657	0.829943043124491	0.829943043124491	0.829943043124491	0.829943043124491	0.829943043124491	0.829943043124491	0.829943043124491	0.829943043124491	0.829943043124491	0.829943043124491	0.829943043124491	0.829943043124491	0.829943043124491	0.829943043124491	0.829943043124491	0.829943043124491	0.829943043124491	0.829943043124491	0.829943043124491	0.829943043124491	0.784377542717657	0.784377542717657	0.784377542717657	0.784377542717657	0.784377542717657	0.829943043124491	0.829943043124491	0.829943043124491	0.829943043124491	0.829943043124491	0.829943043124491	0.829943043124491	0.829943043124491	0.829943043124491	0.829943043124491	0.829943043124491	0.829943043124491	0.829943043124491	0.829943043124491	0.829943043124491	0.829943043124491	0.829943043124491	0.829943043124491	0.829943043124491	0.829943043124491	0.829943043124491	0.829943043124491	0.829943043124491	0.829943043124491	0.829943043124491	0.829943043124491	0.829943043124491	0.829943043124491	0.829943043124491	0.829943043124491	0.784377542717657	0.784377542717657	0.784377542717657	0.784377542717657	0.784377542717657	0.784377542717657	0.784377542717657	0.784377542717657	0.784377542717657	0.784377542717657	0.784377542717657	0.829943043124491	0.829943043124491	0.829943043124491	0.829943043124491	0.829943043124491	0.829943043124491	0.829943043124491	0.829943043124491	0.829943043124491	0.829943043124491	0.784377542717657	0.784377542717657	0.784377542717657	0.784377542717657	0.784377542717657	0.784377542717657	0.784377542717657	0.784377542717657	0.784377542717657	0.784377542717657	0.784377542717657	0.784377542717657	0.784377542717657	0.784377542717657	0.784377542717657	0.784377542717657	0.784377542717657	0.784377542717657	0.784377542717657	0.784377542717657	0.784377542717657	0.784377542717657	0.784377542717657	0.784377542717657	0.784377542717657	0.829943043124491	0.829943043124491	0.829943043124491	0.829943043124491	0.829943043124491	0.829943043124491	0.829943043124491	0.829943043124491	0.829943043124491	0.829943043124491	0.784377542717657	0.784377542717657	0.784377542717657	0.784377542717657	0.784377542717657	0.829943043124491	0.829943043124491	0.829943043124491	0.829943043124491	0.829943043124491	0.829943043124491	0.829943043124491	0.829943043124491	0.829943043124491	0.829943043124491	0.829943043124491	0.829943043124491	0.829943043124491	0.829943043124491	0.829943043124491	0.829943043124491	0.829943043124491	0.829943043124491	0.829943043124491	0.829943043124491	0.829943043124491	0.829943043124491	0.829943043124491	0.829943043124491	0.829943043124491	0.829943043124491	0.829943043124491	0.829943043124491	0.829943043124491	0.829943043124491	0.784377542717657	0.784377542717657	0.784377542717657	0.784377542717657	0.784377542717657	0.784377542717657	0.784377542717657	0.784377542717657	0.784377542717657	0.784377542717657	0.829943043124491	0.829943043124491	0.829943043124491	0.829943043124491	0.829943043124491	0.829943043124491	0.829943043124491	0.829943043124491	0.829943043124491	0.829943043124491	0.829943043124491	0.829943043124491	0.829943043124491	0.829943043124491	0.829943043124491	0.829943043124491	0.829943043124491	0.829943043124491	0.829943043124491	0.829943043124491	0.829943043124491	0.829943043124491	0.829943043124491	0.829943043124491	0.829943043124491	0.829943043124491	0.829943043124491	0.829943043124491	0.829943043124491	0.829943043124491	0.829943043124491	0.829943043124491	0.784377542717657	0.829943043124491	0.829943043124491	0.829943043124491	0.829943043124491	0.829943043124491	0.829943043124491	0.829943043124491	0.829943043124491	0.829943043124491	0.829943043124491	0.829943043124491	0.829943043124491	0.829943043124491	0.829943043124491	0.829943043124491	0.829943043124491	0.829943043124491	0.829943043124491	0.829943043124491	0.829943043124491	0.829943043124491	0.829943043124491	0.829943043124491	0.829943043124491	0.829943043124491	0.829943043124491	0.829943043124491	0.829943043124491	0.829943043124491	0.829943043124491	0.829943043124491	0.829943043124491	0.829943043124491	0.829943043124491	0.829943043124491	0.829943043124491	0.829943043124491	0.829943043124491	0.829943043124491	0.829943043124491	0.829943043124491	0.829943043124491	0.829943043124491	0.829943043124491	0.829943043124491	0.829943043124491	0.829943043124491	0.829943043124491	0.829943043124491	0.829943043124491	0.829943043124491	0.829943043124491	0.829943043124491	0.829943043124491	0.829943043124491	0.829943043124491	0.829943043124491	0.829943043124491	0.829943043124491	0.829943043124491	0.829943043124491	0.829943043124491	0.829943043124491	0.829943043124491	0.829943043124491	0.829943043124491	0.829943043124491	0.829943043124491	0.829943043124491	0.829943043124491	0.829943043124491	0.829943043124491	0.829943043124491	0.829943043124491	0.829943043124491	0.829943043124491	0.784377542717657	0.829943043124491	0.829943043124491	0.829943043124491	0.829943043124491	0.829943043124491	0.829943043124491	0.829943043124491	0.829943043124491	0.829943043124491	0.829943043124491	0.829943043124491	0.829943043124491	0.829943043124491	0.829943043124491	0.829943043124491	0.829943043124491	0.829943043124491	0.829943043124491	0.829943043124491	0.829943043124491	0.784377542717657	0.784377542717657	0.784377542717657	0.784377542717657	0.784377542717657	0.829943043124491	0.829943043124491	0.829943043124491	0.829943043124491	0.829943043124491	0.829943043124491	0.829943043124491	0.829943043124491	0.829943043124491	0.829943043124491	0.829943043124491	0.829943043124491	0.829943043124491	0.829943043124491	0.829943043124491	0.829943043124491	0.829943043124491	0.829943043124491	0.829943043124491	0.829943043124491	0.829943043124491	0.829943043124491	0.829943043124491	0.829943043124491	0.829943043124491	0.829943043124491	0.829943043124491	0.829943043124491	0.829943043124491	0.829943043124491	0.829943043124491	0.829943043124491	0.829943043124491	0.829943043124491	0.829943043124491	0.829943043124491	0.829943043124491	0.829943043124491	0.829943043124491	0.829943043124491	0.829943043124491	0.829943043124491	0.829943043124491	0.829943043124491	0.829943043124491	0.829943043124491	0.829943043124491	0.829943043124491	0.829943043124491	0.829943043124491	0.829943043124491	0.829943043124491	0.829943043124491	0.829943043124491	0.829943043124491	0.829943043124491	0.829943043124491	0.829943043124491	0.829943043124491	0.829943043124491	0.829943043124491	0.829943043124491	0.829943043124491	0.829943043124491	0.829943043124491	0.829943043124491	0.829943043124491	0.829943043124491	0.829943043124491	0.829943043124491	0.829943043124491	0.829943043124491	0.829943043124491	0.829943043124491	0.829943043124491	0.829943043124491	0.829943043124491	0.829943043124491	0.829943043124491	0.829943043124491	0.829943043124491	0.829943043124491	0.829943043124491	0.829943043124491	0.829943043124491	0.829943043124491	0.829943043124491	0.829943043124491	0.829943043124491	0.829943043124491	0.829943043124491	0.829943043124491	0.829943043124491	0.829943043124491	0.829943043124491	0.829943043124491	0.829943043124491	0.829943043124491	0.829943043124491	0.829943043124491	0.784377542717657	0.829943043124491	0.829943043124491	0.829943043124491	0.829943043124491	0.829943043124491	0.829943043124491	0.829943043124491	0.829943043124491	0.829943043124491	0.829943043124491	0.829943043124491	0.829943043124491	0.829943043124491	0.829943043124491	0.829943043124491	0.829943043124491	0.829943043124491	0.829943043124491	0.829943043124491	0.829943043124491	0.784377542717657	0.784377542717657	0.784377542717657	0.784377542717657	0.784377542717657	0.829943043124491	0.829943043124491	0.829943043124491	0.829943043124491	0.829943043124491	0.829943043124491	0.829943043124491	0.829943043124491	0.829943043124491	0.829943043124491	0.829943043124491	0.829943043124491	0.829943043124491	0.829943043124491	0.829943043124491	0.829943043124491	0.829943043124491	0.829943043124491	0.829943043124491	0.829943043124491	0.829943043124491	0.829943043124491	0.829943043124491	0.829943043124491	0.829943043124491	0.829943043124491	0.829943043124491	0.829943043124491	0.829943043124491	0.829943043124491	0.829943043124491	0.829943043124491	0.829943043124491	0.829943043124491	0.829943043124491	0.829943043124491	0.829943043124491	0.829943043124491	0.829943043124491	0.829943043124491	0.829943043124491	0.829943043124491	0.829943043124491	0.829943043124491	0.829943043124491	0.829943043124491	0.829943043124491	0.829943043124491	0.829943043124491	0.829943043124491	0.829943043124491	0.829943043124491	0.829943043124491	0.829943043124491	0.829943043124491	0.829943043124491	0.829943043124491	0.829943043124491	0.829943043124491	0.829943043124491	0.829943043124491	0.829943043124491	0.829943043124491	0.829943043124491	0.829943043124491	0.829943043124491	0.829943043124491	0.829943043124491	0.829943043124491	0.829943043124491	0.829943043124491	0.829943043124491	0.829943043124491	0.829943043124491	0.829943043124491	0.829943043124491	0.829943043124491	0.829943043124491	0.829943043124491	0.829943043124491	0.829943043124491	0.829943043124491	0.829943043124491	0.829943043124491	0.829943043124491	0.829943043124491	0.829943043124491	0.829943043124491	0.829943043124491	0.829943043124491	0.829943043124491	0.829943043124491	0.829943043124491	0.829943043124491	0.829943043124491	0.829943043124491	0.829943043124491	0.829943043124491	0.829943043124491	0.829943043124491	0.784377542717657	0.784377542717657	0.784377542717657	0.784377542717657	0.784377542717657	0.829943043124491	0.829943043124491	0.829943043124491	0.829943043124491	0.829943043124491	0.829943043124491	0.829943043124491	0.829943043124491	0.829943043124491	0.829943043124491	0.829943043124491	0.829943043124491	0.829943043124491	0.829943043124491	0.829943043124491	0.829943043124491	0.829943043124491	0.829943043124491	0.829943043124491	0.829943043124491	0.829943043124491	0.829943043124491	0.829943043124491	0.829943043124491	0.829943043124491	0.829943043124491	0.829943043124491	0.829943043124491	0.829943043124491	0.829943043124491	0.784377542717657	0.784377542717657	0.784377542717657	0.784377542717657	0.784377542717657	0.784377542717657	0.784377542717657	0.784377542717657	0.784377542717657	0.784377542717657	0.829943043124491	0.829943043124491	0.829943043124491	0.829943043124491	0.829943043124491	0.829943043124491	0.829943043124491	0.829943043124491	0.829943043124491	0.829943043124491	0.829943043124491	0.829943043124491	0.829943043124491	0.829943043124491	0.829943043124491	0.829943043124491	0.829943043124491	0.829943043124491	0.829943043124491	0.829943043124491	0.829943043124491	0.829943043124491	0.829943043124491	0.829943043124491	0.829943043124491	0.829943043124491	0.829943043124491	0.829943043124491	0.829943043124491	0.829943043124491	0.829943043124491	0.829943043124491	0.829943043124491	0.829943043124491	0.829943043124491	0.829943043124491	0.829943043124491	0.829943043124491	0.829943043124491	0.829943043124491	0.829943043124491	0.829943043124491	0.829943043124491	0.829943043124491	0.829943043124491	0.829943043124491	0.829943043124491	0.829943043124491	0.829943043124491	0.829943043124491	0.829943043124491	0.829943043124491	0.829943043124491	0.829943043124491	0.829943043124491	0.829943043124491	0.829943043124491	0.829943043124491	0.829943043124491	0.829943043124491	0.829943043124491	0.829943043124491	0.829943043124491	0.829943043124491	0.829943043124491	0.829943043124491	0.829943043124491	0.829943043124491	0.829943043124491	0.829943043124491	0.829943043124491	0.829943043124491	0.829943043124491	0.829943043124491	0.829943043124491	0.829943043124491	0.829943043124491	0.829943043124491	0.829943043124491	0.829943043124491	0.829943043124491	0.784377542717657	0.829943043124491	0.829943043124491	0.829943043124491	0.829943043124491	0.829943043124491	0.829943043124491	0.829943043124491	0.829943043124491	0.829943043124491	0.829943043124491	0.829943043124491	0.829943043124491	0.829943043124491	0.829943043124491	0.829943043124491	0.829943043124491	0.829943043124491	0.829943043124491	0.829943043124491	0.829943043124491	0.784377542717657	0.784377542717657	0.784377542717657	0.784377542717657	0.784377542717657	0.829943043124491	0.829943043124491	0.829943043124491	0.829943043124491	0.829943043124491	0.829943043124491	0.829943043124491	0.829943043124491	0.829943043124491	0.829943043124491	0.829943043124491	0.829943043124491	0.829943043124491	0.829943043124491	0.829943043124491	0.829943043124491	0.829943043124491	0.829943043124491	0.829943043124491	0.829943043124491	0.829943043124491	0.829943043124491	0.829943043124491	0.829943043124491	0.829943043124491	0.829943043124491	0.829943043124491	0.829943043124491	0.829943043124491	0.829943043124491	0.829943043124491	0.829943043124491	0.829943043124491	0.829943043124491	0.829943043124491	0.829943043124491	0.829943043124491	0.829943043124491	0.829943043124491	0.829943043124491	0.829943043124491	0.829943043124491	0.829943043124491	0.829943043124491	0.829943043124491	0.829943043124491	0.829943043124491	0.829943043124491	0.829943043124491	0.829943043124491	0.829943043124491	0.829943043124491	0.829943043124491	0.829943043124491	0.829943043124491	0.829943043124491	0.829943043124491	0.829943043124491	0.829943043124491	0.829943043124491	0.829943043124491	0.829943043124491	0.829943043124491	0.829943043124491	0.829943043124491	0.829943043124491	0.829943043124491	0.829943043124491	0.829943043124491	0.829943043124491	0.829943043124491	0.829943043124491	0.829943043124491	0.829943043124491	0.829943043124491	0.829943043124491	0.829943043124491	0.829943043124491	0.829943043124491	0.829943043124491	0.829943043124491	0.829943043124491	0.829943043124491	0.829943043124491	0.829943043124491	0.829943043124491	0.829943043124491	0.829943043124491	0.829943043124491	0.829943043124491	0.829943043124491	0.829943043124491	0.829943043124491	0.829943043124491	0.829943043124491	0.829943043124491	0.829943043124491	0.829943043124491	0.829943043124491	0.829943043124491	0.784377542717657	0.784377542717657	0.784377542717657	0.784377542717657	0.784377542717657	0.829943043124491	0.829943043124491	0.829943043124491	0.829943043124491	0.829943043124491	0.829943043124491	0.829943043124491	0.829943043124491	0.829943043124491	0.829943043124491	0.829943043124491	0.829943043124491	0.829943043124491	0.829943043124491	0.829943043124491	0.829943043124491	0.829943043124491	0.829943043124491	0.829943043124491	0.829943043124491	0.829943043124491	0.829943043124491	0.829943043124491	0.829943043124491	0.829943043124491	0.829943043124491	0.829943043124491	0.829943043124491	0.829943043124491	0.829943043124491	0.784377542717657	0.784377542717657	0.784377542717657	0.784377542717657	0.784377542717657	0.784377542717657	0.784377542717657	0.784377542717657	0.784377542717657	0.784377542717657	0.829943043124491	0.829943043124491	0.829943043124491	0.829943043124491	0.829943043124491	0.829943043124491	0.829943043124491	0.829943043124491	0.829943043124491	0.829943043124491	0.829943043124491	0.829943043124491	0.829943043124491	0.829943043124491	0.829943043124491	0.829943043124491	0.829943043124491	0.829943043124491	0.829943043124491	0.829943043124491	0.829943043124491	0.829943043124491	0.829943043124491	0.829943043124491	0.829943043124491	0.829943043124491	0.829943043124491	0.829943043124491	0.829943043124491	0.829943043124491	0.829943043124491	0.829943043124491	0.829943043124491	0.829943043124491	0.829943043124491	0.829943043124491	0.829943043124491	0.829943043124491	0.829943043124491	0.829943043124491	0.829943043124491	0.829943043124491	0.829943043124491	0.829943043124491	0.829943043124491	0.829943043124491	0.829943043124491	0.829943043124491	0.829943043124491	0.829943043124491	0.829943043124491	0.829943043124491	0.829943043124491	0.829943043124491	0.829943043124491	0.829943043124491	0.829943043124491	0.829943043124491	0.829943043124491	0.829943043124491	0.829943043124491	0.829943043124491	0.829943043124491	0.829943043124491	0.829943043124491	0.829943043124491	0.829943043124491	0.829943043124491	0.829943043124491	0.829943043124491	0.829943043124491	0.829943043124491	0.829943043124491	0.829943043124491	0.829943043124491	0.829943043124491	0.829943043124491	0.829943043124491	0.829943043124491	0.829943043124491	0.829943043124491	0.784377542717657	0.784377542717657	0.784377542717657	0.784377542717657	0.784377542717657	0.829943043124491	0.829943043124491	0.829943043124491	0.829943043124491	0.829943043124491	0.829943043124491	0.829943043124491	0.829943043124491	0.829943043124491	0.829943043124491	0.829943043124491	0.829943043124491	0.829943043124491	0.829943043124491	0.829943043124491	0.829943043124491	0.829943043124491	0.829943043124491	0.829943043124491	0.829943043124491	0.829943043124491	0.829943043124491	0.829943043124491	0.829943043124491	0.829943043124491	0.829943043124491	0.829943043124491	0.829943043124491	0.829943043124491	0.829943043124491	0.784377542717657	0.784377542717657	0.784377542717657	0.784377542717657	0.784377542717657	0.784377542717657	0.784377542717657	0.784377542717657	0.784377542717657	0.784377542717657	0.829943043124491	0.829943043124491	0.829943043124491	0.829943043124491	0.829943043124491	0.829943043124491	0.829943043124491	0.829943043124491	0.829943043124491	0.829943043124491	0.829943043124491	0.829943043124491	0.829943043124491	0.829943043124491	0.829943043124491	0.829943043124491	0.829943043124491	0.829943043124491	0.829943043124491	0.829943043124491	0.829943043124491	0.829943043124491	0.829943043124491	0.829943043124491	0.829943043124491	0.829943043124491	0.829943043124491	0.829943043124491	0.829943043124491	0.829943043124491	0.829943043124491	0.829943043124491	0.829943043124491	0.829943043124491	0.829943043124491	0.829943043124491	0.829943043124491	0.829943043124491	0.829943043124491	0.829943043124491	0.829943043124491	0.829943043124491	0.829943043124491	0.829943043124491	0.829943043124491	0.829943043124491	0.829943043124491	0.829943043124491	0.829943043124491	0.829943043124491	0.829943043124491	0.829943043124491	0.829943043124491	0.829943043124491	0.829943043124491	0.829943043124491	0.829943043124491	0.829943043124491	0.829943043124491	0.829943043124491	0.829943043124491	0.829943043124491	0.829943043124491	0.829943043124491	0.829943043124491	0.829943043124491	0.829943043124491	0.829943043124491	0.829943043124491	0.829943043124491	0.829943043124491	0.829943043124491	0.829943043124491	0.829943043124491	0.829943043124491	0.829943043124491	0.829943043124491	0.829943043124491	0.829943043124491	0.829943043124491	0.829943043124491	0.784377542717657	0.784377542717657	0.784377542717657	0.784377542717657	0.784377542717657	0.784377542717657	0.784377542717657	0.784377542717657	0.784377542717657	0.784377542717657	0.829943043124491	0.829943043124491	0.829943043124491	0.829943043124491	0.829943043124491	0.829943043124491	0.829943043124491	0.829943043124491	0.829943043124491	0.829943043124491	0.829943043124491	0.829943043124491	0.829943043124491	0.829943043124491	0.829943043124491	0.829943043124491	0.829943043124491	0.829943043124491	0.829943043124491	0.829943043124491	0.829943043124491	0.829943043124491	0.829943043124491	0.829943043124491	0.829943043124491	0.784377542717657	0.784377542717657	0.784377542717657	0.784377542717657	0.784377542717657	0.784377542717657	0.784377542717657	0.784377542717657	0.784377542717657	0.784377542717657	0.829943043124491	0.829943043124491	0.829943043124491	0.829943043124491	0.829943043124491	0.829943043124491	0.829943043124491	0.829943043124491	0.829943043124491	0.829943043124491	0.829943043124491	0.829943043124491	0.829943043124491	0.829943043124491	0.829943043124491	0.829943043124491	0.829943043124491	0.829943043124491	0.829943043124491	0.829943043124491	0.829943043124491	0.829943043124491	0.829943043124491	0.829943043124491	0.829943043124491	0.829943043124491	0.829943043124491	0.829943043124491	0.829943043124491	0.829943043124491	0.829943043124491	0.829943043124491	0.829943043124491	0.829943043124491	0.829943043124491	0.829943043124491	0.829943043124491	0.829943043124491	0.829943043124491	0.829943043124491	0.829943043124491	0.829943043124491	0.829943043124491	0.829943043124491	0.829943043124491	0.829943043124491	0.829943043124491	0.829943043124491	0.829943043124491	0.829943043124491	0.829943043124491	0.829943043124491	0.829943043124491	0.829943043124491	0.829943043124491	0.829943043124491	0.829943043124491	0.829943043124491	0.829943043124491	0.829943043124491	0.829943043124491	0.829943043124491	0.829943043124491	0.829943043124491	0.829943043124491	0.829943043124491	0.829943043124491	0.829943043124491	0.829943043124491	0.829943043124491	0.829943043124491	0.829943043124491	0.829943043124491	0.829943043124491	0.829943043124491	0.829943043124491	0.829943043124491	0.829943043124491	0.829943043124491	0.829943043124491	0.829943043124491	0.829943043124491	0.829943043124491	0.829943043124491	0.829943043124491	0.829943043124491	0.829943043124491	0.829943043124491	0.829943043124491	0.829943043124491	0.829943043124491	0.829943043124491	0.829943043124491	0.829943043124491	0.829943043124491	0.829943043124491	0.829943043124491	0.829943043124491	0.829943043124491	0.829943043124491	0.829943043124491	0.829943043124491	0.829943043124491	0.829943043124491	0.829943043124491	0.829943043124491	0.829943043124491	0.829943043124491	0.829943043124491	0.829943043124491	0.829943043124491	0.829943043124491	0.829943043124491	0.829943043124491	0.829943043124491	0.829943043124491	0.829943043124491	0.829943043124491	0.829943043124491	0.829943043124491	0.829943043124491	0.829943043124491	0.829943043124491	0.829943043124491	0.829943043124491	0.829943043124491	0.829943043124491	0.829943043124491	0.829943043124491	0.829943043124491	0.829943043124491	0.829943043124491	0.829943043124491	0.829943043124491	0.829943043124491	0.829943043124491	0.829943043124491	0.829943043124491	0.829943043124491	0.829943043124491	0.829943043124491	0.829943043124491	0.829943043124491	0.829943043124491	0.829943043124491	0.829943043124491	0.829943043124491	0.829943043124491	0.829943043124491	0.829943043124491	0.829943043124491	0.829943043124491	0.829943043124491	0.829943043124491	0.829943043124491	0.829943043124491	0.829943043124491	0.829943043124491	0.829943043124491	0.829943043124491	0.829943043124491	0.829943043124491	0.829943043124491	0.829943043124491	0.829943043124491	0.829943043124491	0.829943043124491	0.829943043124491	0.829943043124491	0.829943043124491	0.829943043124491	0.829943043124491	0.829943043124491	0.829943043124491	0.829943043124491	0.829943043124491	0.829943043124491	0.829943043124491	0.829943043124491	0.829943043124491	0.829943043124491	0.829943043124491	0.829943043124491	0.829943043124491	0.829943043124491	0.829943043124491	0.829943043124491	0.829943043124491	0.829943043124491	0.829943043124491	0.829943043124491	0.829943043124491	0.829943043124491	0.829943043124491	0.829943043124491	0.829943043124491	0.829943043124491	0.829943043124491	0.829943043124491	0.829943043124491	0.829943043124491	0.829943043124491	0.829943043124491	0.829943043124491	0.829943043124491	0.829943043124491	0.829943043124491	0.829943043124491	0.829943043124491	0.829943043124491	0.829943043124491	0.829943043124491	0.829943043124491	0.829943043124491	0.829943043124491	0.829943043124491	0.829943043124491	0.829943043124491	0.829943043124491	0.829943043124491	0.829943043124491	0.829943043124491	0.829943043124491	0.829943043124491	0.829943043124491	0.829943043124491	0.829943043124491	0.829943043124491	0.829943043124491	0.829943043124491	0.829943043124491	0.829943043124491	0.829943043124491	0.829943043124491	0.829943043124491	0.829943043124491	0.829943043124491	0.829943043124491	0.829943043124491	0.829943043124491	0.829943043124491	0.829943043124491	0.829943043124491	0.829943043124491	0.829943043124491	0.829943043124491	0.829943043124491	0.829943043124491	0.829943043124491	0.829943043124491	0.829943043124491	0.829943043124491	0.829943043124491	0.829943043124491	0.829943043124491	0.829943043124491	0.829943043124491	0.829943043124491	0.829943043124491	0.829943043124491	0.829943043124491	0.829943043124491	0.829943043124491	0.829943043124491	0.829943043124491	0.829943043124491	0.829943043124491	0.829943043124491	0.829943043124491	0.829943043124491	0.829943043124491	0.829943043124491	0.829943043124491	0.829943043124491	0.829943043124491	0.829943043124491	0.829943043124491	0.829943043124491	0.829943043124491	0.829943043124491	0.829943043124491	0.829943043124491	0.829943043124491	0.829943043124491	0.829943043124491	0.829943043124491	0.829943043124491	0.829943043124491	0.829943043124491	0.829943043124491	0.829943043124491	0.829943043124491	0.829943043124491	0.829943043124491	0.829943043124491	0.829943043124491	0.829943043124491	0.829943043124491	0.829943043124491	0.829943043124491	0.829943043124491	0.829943043124491	0.829943043124491	0.829943043124491	0.829943043124491	0.829943043124491	0.829943043124491	0.829943043124491	0.829943043124491	0.829943043124491	0.829943043124491	0.829943043124491	0.829943043124491	0.829943043124491	0.829943043124491	0.829943043124491	0.829943043124491	0.829943043124491	0.829943043124491	0.829943043124491	0.829943043124491	0.829943043124491	0.829943043124491	0.829943043124491	0.829943043124491	0.829943043124491	0.829943043124491	0.829943043124491	0.829943043124491	0.829943043124491	0.829943043124491	0.829943043124491	0.829943043124491	0.829943043124491	0.829943043124491	0.829943043124491	0.829943043124491	0.829943043124491	0.829943043124491	0.829943043124491	0.829943043124491	0.829943043124491	0.829943043124491	0.829943043124491	0.829943043124491	0.829943043124491	0.829943043124491	0.829943043124491	0.829943043124491	0.829943043124491	0.829943043124491	0.829943043124491	0.829943043124491	0.829943043124491	0.829943043124491	0.829943043124491	0.829943043124491	0.829943043124491	0.829943043124491	0.829943043124491	0.829943043124491	0.829943043124491	0.829943043124491	0.829943043124491	0.829943043124491	0.829943043124491	0.829943043124491	0.829943043124491	0.829943043124491	0.829943043124491	0.829943043124491	0.829943043124491	0.829943043124491	0.829943043124491	0.829943043124491	0.829943043124491	0.829943043124491	0.829943043124491	0.829943043124491	0.829943043124491	0.829943043124491	0.829943043124491	0.829943043124491	0.829943043124491	0.829943043124491	0.829943043124491	0.829943043124491	0.829943043124491	0.829943043124491	0.829943043124491	0.829943043124491	0.829943043124491	0.829943043124491	0.829943043124491	0.829943043124491	0.829943043124491	0.829943043124491	0.829943043124491	0.829943043124491	0.829943043124491	0.829943043124491	0.829943043124491	0.829943043124491	0.829943043124491	0.829943043124491	0.829943043124491	0.829943043124491	0.829943043124491	0.829943043124491	0.829943043124491	0.829943043124491	0.829943043124491	0.829943043124491	0.829943043124491	0.829943043124491	0.829943043124491	0.829943043124491	0.829943043124491	0.829943043124491	0.829943043124491	0.829943043124491	0.829943043124491	0.829943043124491	0.829943043124491	0.829943043124491	0.829943043124491	0.829943043124491	0.829943043124491	0.829943043124491	0.829943043124491	0.829943043124491	0.829943043124491	0.829943043124491	0.829943043124491	0.829943043124491	0.829943043124491	0.829943043124491	0.829943043124491	0.829943043124491	0.829943043124491	0.829943043124491	0.829943043124491	0.829943043124491	0.829943043124491	0.829943043124491	0.829943043124491	0.829943043124491	0.829943043124491	0.829943043124491	0.829943043124491	0.829943043124491	0.829943043124491	0.829943043124491	0.829943043124491	0.829943043124491	0.829943043124491	0.829943043124491	0.829943043124491	0.829943043124491	0.829943043124491	0.829943043124491	0.829943043124491	0.829943043124491	0.829943043124491	0.829943043124491	0.829943043124491	0.829943043124491	0.829943043124491	0.829943043124491	0.829943043124491	0.829943043124491	0.829943043124491	0.829943043124491	0.829943043124491	0.829943043124491	0.829943043124491	0.829943043124491	0.829943043124491	0.829943043124491	0.829943043124491	0.829943043124491	0.829943043124491	0.829943043124491	0.829943043124491	0.829943043124491	0.829943043124491	0.829943043124491	0.829943043124491	0.829943043124491	0.829943043124491	0.829943043124491	0.829943043124491	0.829943043124491	0.829943043124491	0.829943043124491	0.829943043124491	0.829943043124491	0.829943043124491	0.829943043124491	0.829943043124491	0.829943043124491	0.829943043124491	0.829943043124491	0.829943043124491	0.829943043124491	0.829943043124491	0.829943043124491	0.829943043124491	0.829943043124491	0.829943043124491	0.829943043124491	0.829943043124491	0.829943043124491	0.829943043124491	0.829943043124491	0.829943043124491	0.829943043124491	0.829943043124491	0.829943043124491	0.829943043124491	0.829943043124491	0.829943043124491	0.829943043124491	0.829943043124491	0.829943043124491	0.829943043124491	0.829943043124491	0.829943043124491	0.829943043124491	0.829943043124491	0.829943043124491	0.829943043124491	0.829943043124491	0.829943043124491	0.829943043124491	0.829943043124491	0.829943043124491	0.829943043124491	0.829943043124491	0.829943043124491	0.829943043124491	0.829943043124491	0.829943043124491	0.829943043124491	0.829943043124491	0.829943043124491	0.829943043124491	0.829943043124491	0.829943043124491	0.829943043124491	0.829943043124491	0.829943043124491	0.829943043124491	0.829943043124491	0.829943043124491	0.829943043124491	0.829943043124491	0.829943043124491	0.829943043124491	0.829943043124491	0.829943043124491	0.829943043124491	0.829943043124491	0.829943043124491	0.829943043124491	0.829943043124491	0.829943043124491	0.829943043124491	0.829943043124491	0.829943043124491	0.829943043124491	0.829943043124491	0.829943043124491	0.829943043124491	0.829943043124491	0.829943043124491	0.829943043124491	0.829943043124491	0.829943043124491	0.829943043124491	0.829943043124491	0.829943043124491	0.829943043124491	0.829943043124491	0.829943043124491	0.829943043124491	0.829943043124491	0.829943043124491	0.829943043124491	0.829943043124491	0.829943043124491	0.829943043124491	0.829943043124491	0.829943043124491	0.829943043124491	0.829943043124491	0.829943043124491	0.829943043124491	0.829943043124491	0.829943043124491	0.829943043124491	0.784377542717657	0.80960130187144	0.80960130187144	0.80960130187144	0.80960130187144	0.80960130187144	0.784377542717657	0.784377542717657	0.784377542717657	0.784377542717657	0.784377542717657	0.784377542717657	0.784377542717657	0.784377542717657	0.784377542717657	0.784377542717657	0.80960130187144	0.784377542717657	0.80960130187144	0.80960130187144	0.80960130187144	0.80960130187144	0.80960130187144	0.784377542717657	0.784377542717657	0.784377542717657	0.784377542717657	0.784377542717657	0.784377542717657	0.784377542717657	0.784377542717657	0.80960130187144	0.80960130187144	0.80960130187144	0.80960130187144	0.80960130187144	0.784377542717657	0.784377542717657	0.784377542717657	0.784377542717657	0.784377542717657	0.80960130187144	0.80960130187144	0.80960130187144	0.80960130187144	0.80960130187144	0.80960130187144	0.80960130187144	0.80960130187144	0.80960130187144	0.80960130187144	0.80960130187144	0.784377542717657	0.80960130187144	0.784377542717657	0.80960130187144	0.80960130187144	0.80960130187144	0.80960130187144	0.80960130187144	0.80960130187144	0.80960130187144	0.80960130187144	0.80960130187144	0.80960130187144	0.80960130187144	0.80960130187144	0.80960130187144	0.80960130187144	0.784377542717657	0.80960130187144	0.80960130187144	0.80960130187144	0.80960130187144	0.80960130187144	0.80960130187144	0.80960130187144	0.80960130187144	0.80960130187144	0.80960130187144	0.80960130187144	0.80960130187144	0.80960130187144	0.80960130187144	0.80960130187144	0.80960130187144	0.80960130187144	0.80960130187144	0.80960130187144	0.80960130187144	0.80960130187144	0.80960130187144	0.80960130187144	0.80960130187144	0.80960130187144	0.80960130187144	0.784377542717657	0.80960130187144	0.784377542717657	0.80960130187144	0.80960130187144	0.80960130187144	0.80960130187144	0.80960130187144	0.784377542717657	0.784377542717657	0.784377542717657	0.784377542717657	0.784377542717657	0.784377542717657	0.784377542717657	0.784377542717657	0.80960130187144	0.80960130187144	0.80960130187144	0.80960130187144	0.80960130187144	0.784377542717657	0.784377542717657	0.784377542717657	0.784377542717657	0.784377542717657	0.80960130187144	0.80960130187144	0.80960130187144	0.80960130187144	0.80960130187144	0.80960130187144	0.80960130187144	0.80960130187144	0.80960130187144	0.80960130187144	0.80960130187144	0.784377542717657	0.80960130187144	0.80960130187144	0.80960130187144	0.80960130187144	0.80960130187144	0.80960130187144	0.80960130187144	0.80960130187144	0.80960130187144	0.80960130187144	0.80960130187144	0.80960130187144	0.80960130187144	0.80960130187144	0.80960130187144	0.80960130187144	0.80960130187144	0.80960130187144	0.80960130187144	0.80960130187144	0.80960130187144	0.80960130187144	0.80960130187144	0.80960130187144	0.80960130187144	0.80960130187144	0.784377542717657	0.80960130187144	0.80960130187144	0.80960130187144	0.80960130187144	0.80960130187144	0.784377542717657	0.784377542717657	0.784377542717657	0.784377542717657	0.784377542717657	0.80960130187144	0.80960130187144	0.80960130187144	0.80960130187144	0.80960130187144	0.80960130187144	0.80960130187144	0.80960130187144	0.80960130187144	0.80960130187144	0.80960130187144	0.80960130187144	0.80960130187144	0.80960130187144	0.80960130187144	0.80960130187144	0.80960130187144	0.80960130187144	0.80960130187144	0.80960130187144	0.80960130187144	0.80960130187144	0.80960130187144	0.80960130187144	0.80960130187144	0.80960130187144	0.80960130187144	0.80960130187144	0.80960130187144	0.80960130187144	0.80960130187144	0.80960130187144	0.80960130187144	0.80960130187144	0.80960130187144	0.80960130187144	0.80960130187144	0.80960130187144	0.80960130187144	0.80960130187144	0.80960130187144	0.80960130187144	0.80960130187144	0.80960130187144	0.80960130187144	0.784377542717657	0.80960130187144	0.784377542717657	0.80960130187144	0.80960130187144	0.80960130187144	0.80960130187144	0.80960130187144	0.784377542717657	0.784377542717657	0.784377542717657	0.784377542717657	0.784377542717657	0.784377542717657	0.784377542717657	0.784377542717657	0.80960130187144	0.80960130187144	0.80960130187144	0.80960130187144	0.80960130187144	0.784377542717657	0.784377542717657	0.784377542717657	0.784377542717657	0.784377542717657	0.80960130187144	0.80960130187144	0.80960130187144	0.80960130187144	0.80960130187144	0.80960130187144	0.80960130187144	0.80960130187144	0.80960130187144	0.80960130187144	0.80960130187144	0.784377542717657	0.80960130187144	0.80960130187144	0.80960130187144	0.80960130187144	0.80960130187144	0.80960130187144	0.80960130187144	0.80960130187144	0.80960130187144	0.80960130187144	0.80960130187144	0.80960130187144	0.80960130187144	0.80960130187144	0.80960130187144	0.80960130187144	0.80960130187144	0.80960130187144	0.80960130187144	0.80960130187144	0.80960130187144	0.80960130187144	0.80960130187144	0.80960130187144	0.80960130187144	0.80960130187144	0.784377542717657	0.80960130187144	0.80960130187144	0.80960130187144	0.80960130187144	0.80960130187144	0.784377542717657	0.784377542717657	0.784377542717657	0.784377542717657	0.784377542717657	0.80960130187144	0.80960130187144	0.80960130187144	0.80960130187144	0.80960130187144	0.80960130187144	0.80960130187144	0.80960130187144	0.80960130187144	0.80960130187144	0.80960130187144	0.80960130187144	0.80960130187144	0.80960130187144	0.80960130187144	0.80960130187144	0.80960130187144	0.80960130187144	0.80960130187144	0.80960130187144	0.80960130187144	0.80960130187144	0.80960130187144	0.80960130187144	0.80960130187144	0.80960130187144	0.80960130187144	0.80960130187144	0.80960130187144	0.80960130187144	0.80960130187144	0.80960130187144	0.80960130187144	0.80960130187144	0.80960130187144	0.80960130187144	0.80960130187144	0.80960130187144	0.80960130187144	0.80960130187144	0.80960130187144	0.80960130187144	0.80960130187144	0.80960130187144	0.80960130187144	0.784377542717657	0.784377542717657	0.784377542717657	0.784377542717657	0.784377542717657	0.784377542717657	0.784377542717657	0.784377542717657	0.80960130187144	0.80960130187144	0.80960130187144	0.80960130187144	0.80960130187144	0.784377542717657	0.784377542717657	0.784377542717657	0.784377542717657	0.784377542717657	0.80960130187144	0.80960130187144	0.80960130187144	0.80960130187144	0.80960130187144	0.80960130187144	0.80960130187144	0.80960130187144	0.80960130187144	0.80960130187144	0.784377542717657	0.784377542717657	0.784377542717657	0.784377542717657	0.784377542717657	0.784377542717657	0.784377542717657	0.784377542717657	0.784377542717657	0.784377542717657	0.784377542717657	0.784377542717657	0.784377542717657	0.784377542717657	0.784377542717657	0.784377542717657	0.784377542717657	0.784377542717657	0.784377542717657	0.784377542717657	0.784377542717657	0.784377542717657	0.784377542717657	0.784377542717657	0.784377542717657	0.784377542717657	0.80960130187144	0.80960130187144	0.80960130187144	0.80960130187144	0.80960130187144	0.80960130187144	0.80960130187144	0.80960130187144	0.80960130187144	0.80960130187144	0.784377542717657	0.784377542717657	0.784377542717657	0.784377542717657	0.784377542717657	0.784377542717657	0.784377542717657	0.784377542717657	0.784377542717657	0.784377542717657	0.80960130187144	0.80960130187144	0.80960130187144	0.80960130187144	0.80960130187144	0.80960130187144	0.80960130187144	0.80960130187144	0.80960130187144	0.80960130187144	0.784377542717657	0.80960130187144	0.80960130187144	0.80960130187144	0.80960130187144	0.80960130187144	0.784377542717657	0.784377542717657	0.784377542717657	0.784377542717657	0.784377542717657	0.80960130187144	0.80960130187144	0.80960130187144	0.80960130187144	0.80960130187144	0.80960130187144	0.80960130187144	0.80960130187144	0.80960130187144	0.80960130187144	0.80960130187144	0.80960130187144	0.80960130187144	0.80960130187144	0.80960130187144	0.80960130187144	0.80960130187144	0.80960130187144	0.80960130187144	0.80960130187144	0.80960130187144	0.80960130187144	0.80960130187144	0.80960130187144	0.80960130187144	0.80960130187144	0.80960130187144	0.80960130187144	0.80960130187144	0.80960130187144	0.80960130187144	0.80960130187144	0.80960130187144	0.80960130187144	0.80960130187144	0.80960130187144	0.80960130187144	0.80960130187144	0.80960130187144	0.80960130187144	0.80960130187144	0.80960130187144	0.80960130187144	0.80960130187144	0.80960130187144	0.784377542717657	0.784377542717657	0.784377542717657	0.784377542717657	0.784377542717657	0.80960130187144	0.80960130187144	0.80960130187144	0.80960130187144	0.80960130187144	0.80960130187144	0.80960130187144	0.80960130187144	0.80960130187144	0.80960130187144	0.784377542717657	0.784377542717657	0.784377542717657	0.784377542717657	0.784377542717657	0.784377542717657	0.784377542717657	0.784377542717657	0.784377542717657	0.784377542717657	0.80960130187144	0.80960130187144	0.80960130187144	0.80960130187144	0.80960130187144	0.80960130187144	0.80960130187144	0.80960130187144	0.80960130187144	0.80960130187144	0.80960130187144	0.80960130187144	0.80960130187144	0.80960130187144	0.80960130187144	0.80960130187144	0.80960130187144	0.80960130187144	0.80960130187144	0.80960130187144	0.80960130187144	0.80960130187144	0.80960130187144	0.80960130187144	0.80960130187144	0.80960130187144	0.80960130187144	0.80960130187144	0.80960130187144	0.80960130187144	0.80960130187144	0.80960130187144	0.80960130187144	0.80960130187144	0.80960130187144	0.80960130187144	0.80960130187144	0.80960130187144	0.80960130187144	0.80960130187144	0.80960130187144	0.80960130187144	0.80960130187144	0.80960130187144	0.80960130187144	0.80960130187144	0.784377542717657	0.80960130187144	0.80960130187144	0.80960130187144	0.80960130187144	0.80960130187144	0.80960130187144	0.80960130187144	0.80960130187144	0.80960130187144	0.80960130187144	0.80960130187144	0.80960130187144	0.80960130187144	0.80960130187144	0.80960130187144	0.80960130187144	0.80960130187144	0.80960130187144	0.80960130187144	0.80960130187144	0.80960130187144	0.80960130187144	0.80960130187144	0.80960130187144	0.80960130187144	0.80960130187144	0.784377542717657	0.80960130187144	0.80960130187144	0.80960130187144	0.80960130187144	0.80960130187144	0.784377542717657	0.784377542717657	0.784377542717657	0.784377542717657	0.784377542717657	0.80960130187144	0.80960130187144	0.80960130187144	0.80960130187144	0.80960130187144	0.80960130187144	0.80960130187144	0.80960130187144	0.80960130187144	0.80960130187144	0.80960130187144	0.80960130187144	0.80960130187144	0.80960130187144	0.80960130187144	0.80960130187144	0.80960130187144	0.80960130187144	0.80960130187144	0.80960130187144	0.80960130187144	0.80960130187144	0.80960130187144	0.80960130187144	0.80960130187144	0.80960130187144	0.80960130187144	0.80960130187144	0.80960130187144	0.80960130187144	0.80960130187144	0.80960130187144	0.80960130187144	0.80960130187144	0.80960130187144	0.80960130187144	0.80960130187144	0.80960130187144	0.80960130187144	0.80960130187144	0.80960130187144	0.80960130187144	0.80960130187144	0.80960130187144	0.80960130187144	0.80960130187144	0.80960130187144	0.80960130187144	0.80960130187144	0.80960130187144	0.80960130187144	0.80960130187144	0.80960130187144	0.80960130187144	0.80960130187144	0.80960130187144	0.80960130187144	0.80960130187144	0.80960130187144	0.80960130187144	0.80960130187144	0.80960130187144	0.80960130187144	0.80960130187144	0.80960130187144	0.80960130187144	0.80960130187144	0.80960130187144	0.80960130187144	0.80960130187144	0.80960130187144	0.80960130187144	0.80960130187144	0.80960130187144	0.80960130187144	0.80960130187144	0.80960130187144	0.80960130187144	0.80960130187144	0.80960130187144	0.80960130187144	0.80960130187144	0.80960130187144	0.80960130187144	0.80960130187144	0.80960130187144	0.80960130187144	0.80960130187144	0.80960130187144	0.80960130187144	0.80960130187144	0.80960130187144	0.80960130187144	0.80960130187144	0.80960130187144	0.80960130187144	0.80960130187144	0.80960130187144	0.80960130187144	0.80960130187144	0.80960130187144	0.80960130187144	0.80960130187144	0.80960130187144	0.80960130187144	0.80960130187144	0.80960130187144	0.80960130187144	0.80960130187144	0.80960130187144	0.80960130187144	0.80960130187144	0.80960130187144	0.80960130187144	0.80960130187144	0.80960130187144	0.80960130187144	0.80960130187144	0.80960130187144	0.80960130187144	0.80960130187144	0.80960130187144	0.80960130187144	0.80960130187144	0.80960130187144	0.80960130187144	0.80960130187144	0.80960130187144	0.80960130187144	0.80960130187144	0.80960130187144	0.80960130187144	0.80960130187144	0.80960130187144	0.80960130187144	0.80960130187144	0.80960130187144	0.80960130187144	0.80960130187144	0.80960130187144	0.80960130187144	0.80960130187144	0.80960130187144	0.80960130187144	0.80960130187144	0.80960130187144	0.80960130187144	0.80960130187144	0.80960130187144	0.80960130187144	0.80960130187144	0.80960130187144	0.80960130187144	0.80960130187144	0.80960130187144	0.80960130187144	0.80960130187144	0.80960130187144	0.80960130187144	0.80960130187144	0.80960130187144	0.80960130187144	0.80960130187144	0.80960130187144	0.80960130187144	0.80960130187144	0.80960130187144	0.80960130187144	0.80960130187144	0.80960130187144	0.80960130187144	0.784377542717657	0.80960130187144	0.80960130187144	0.80960130187144	0.80960130187144	0.80960130187144	0.784377542717657	0.784377542717657	0.784377542717657	0.784377542717657	0.784377542717657	0.80960130187144	0.80960130187144	0.80960130187144	0.80960130187144	0.80960130187144	0.80960130187144	0.80960130187144	0.80960130187144	0.80960130187144	0.80960130187144	0.80960130187144	0.80960130187144	0.80960130187144	0.80960130187144	0.80960130187144	0.80960130187144	0.80960130187144	0.80960130187144	0.80960130187144	0.80960130187144	0.80960130187144	0.80960130187144	0.80960130187144	0.80960130187144	0.80960130187144	0.80960130187144	0.80960130187144	0.80960130187144	0.80960130187144	0.80960130187144	0.80960130187144	0.80960130187144	0.80960130187144	0.80960130187144	0.80960130187144	0.80960130187144	0.80960130187144	0.80960130187144	0.80960130187144	0.80960130187144	0.80960130187144	0.80960130187144	0.80960130187144	0.80960130187144	0.80960130187144	0.784377542717657	0.784377542717657	0.784377542717657	0.784377542717657	0.784377542717657	0.80960130187144	0.80960130187144	0.80960130187144	0.80960130187144	0.80960130187144	0.80960130187144	0.80960130187144	0.80960130187144	0.80960130187144	0.80960130187144	0.784377542717657	0.784377542717657	0.784377542717657	0.784377542717657	0.784377542717657	0.784377542717657	0.784377542717657	0.784377542717657	0.784377542717657	0.784377542717657	0.80960130187144	0.80960130187144	0.80960130187144	0.80960130187144	0.80960130187144	0.80960130187144	0.80960130187144	0.80960130187144	0.80960130187144	0.80960130187144	0.80960130187144	0.80960130187144	0.80960130187144	0.80960130187144	0.80960130187144	0.80960130187144	0.80960130187144	0.80960130187144	0.80960130187144	0.80960130187144	0.80960130187144	0.80960130187144	0.80960130187144	0.80960130187144	0.80960130187144	0.80960130187144	0.80960130187144	0.80960130187144	0.80960130187144	0.80960130187144	0.80960130187144	0.80960130187144	0.80960130187144	0.80960130187144	0.80960130187144	0.80960130187144	0.80960130187144	0.80960130187144	0.80960130187144	0.80960130187144	0.80960130187144	0.80960130187144	0.80960130187144	0.80960130187144	0.80960130187144	0.80960130187144	0.80960130187144	0.80960130187144	0.80960130187144	0.80960130187144	0.80960130187144	0.80960130187144	0.80960130187144	0.80960130187144	0.80960130187144	0.80960130187144	0.80960130187144	0.80960130187144	0.80960130187144	0.80960130187144	0.80960130187144	0.80960130187144	0.80960130187144	0.80960130187144	0.80960130187144	0.80960130187144	0.80960130187144	0.80960130187144	0.80960130187144	0.80960130187144	0.80960130187144	0.80960130187144	0.80960130187144	0.80960130187144	0.80960130187144	0.80960130187144	0.80960130187144	0.80960130187144	0.80960130187144	0.80960130187144	0.80960130187144	0.80960130187144	0.80960130187144	0.80960130187144	0.80960130187144	0.80960130187144	0.80960130187144	0.80960130187144	0.80960130187144	0.80960130187144	0.80960130187144	0.80960130187144	0.80960130187144	0.80960130187144	0.80960130187144	0.80960130187144	0.80960130187144	0.80960130187144	0.80960130187144	0.80960130187144	0.80960130187144	0.80960130187144	0.80960130187144	0.80960130187144	0.80960130187144	0.80960130187144	0.80960130187144	0.80960130187144	0.80960130187144	0.80960130187144	0.80960130187144	0.80960130187144	0.80960130187144	0.80960130187144	0.80960130187144	0.80960130187144	0.80960130187144	0.80960130187144	0.80960130187144	0.80960130187144	0.80960130187144	0.80960130187144	0.80960130187144	0.80960130187144	0.80960130187144	0.80960130187144	0.80960130187144	0.80960130187144	0.80960130187144	0.80960130187144	0.80960130187144	0.80960130187144	0.80960130187144	0.80960130187144	0.80960130187144	0.80960130187144	0.80960130187144	0.80960130187144	0.80960130187144	0.80960130187144	0.80960130187144	0.80960130187144	0.80960130187144	0.80960130187144	0.80960130187144	0.80960130187144	0.80960130187144	0.80960130187144	0.80960130187144	0.80960130187144	0.80960130187144	0.80960130187144	0.80960130187144	0.80960130187144	0.80960130187144	0.80960130187144	0.80960130187144	0.80960130187144	0.80960130187144	0.80960130187144	0.80960130187144	0.80960130187144	0.80960130187144	0.80960130187144	0.80960130187144	0.80960130187144	0.80960130187144	0.80960130187144	0.80960130187144	0.80960130187144	0.80960130187144	0.784377542717657	0.80960130187144	0.80960130187144	0.80960130187144	0.80960130187144	0.80960130187144	0.784377542717657	0.784377542717657	0.784377542717657	0.784377542717657	0.784377542717657	0.80960130187144	0.80960130187144	0.80960130187144	0.80960130187144	0.80960130187144	0.80960130187144	0.80960130187144	0.80960130187144	0.80960130187144	0.80960130187144	0.80960130187144	0.80960130187144	0.80960130187144	0.80960130187144	0.80960130187144	0.80960130187144	0.80960130187144	0.80960130187144	0.80960130187144	0.80960130187144	0.80960130187144	0.80960130187144	0.80960130187144	0.80960130187144	0.80960130187144	0.80960130187144	0.80960130187144	0.80960130187144	0.80960130187144	0.80960130187144	0.80960130187144	0.80960130187144	0.80960130187144	0.80960130187144	0.80960130187144	0.80960130187144	0.80960130187144	0.80960130187144	0.80960130187144	0.80960130187144	0.80960130187144	0.80960130187144	0.80960130187144	0.80960130187144	0.80960130187144	0.784377542717657	0.784377542717657	0.784377542717657	0.784377542717657	0.784377542717657	0.80960130187144	0.80960130187144	0.80960130187144	0.80960130187144	0.80960130187144	0.80960130187144	0.80960130187144	0.80960130187144	0.80960130187144	0.80960130187144	0.784377542717657	0.784377542717657	0.784377542717657	0.784377542717657	0.784377542717657	0.784377542717657	0.784377542717657	0.784377542717657	0.784377542717657	0.784377542717657	0.80960130187144	0.80960130187144	0.80960130187144	0.80960130187144	0.80960130187144	0.80960130187144	0.80960130187144	0.80960130187144	0.80960130187144	0.80960130187144	0.80960130187144	0.80960130187144	0.80960130187144	0.80960130187144	0.80960130187144	0.80960130187144	0.80960130187144	0.80960130187144	0.80960130187144	0.80960130187144	0.80960130187144	0.80960130187144	0.80960130187144	0.80960130187144	0.80960130187144	0.80960130187144	0.80960130187144	0.80960130187144	0.80960130187144	0.80960130187144	0.80960130187144	0.80960130187144	0.80960130187144	0.80960130187144	0.80960130187144	0.80960130187144	0.80960130187144	0.80960130187144	0.80960130187144	0.80960130187144	0.80960130187144	0.80960130187144	0.80960130187144	0.80960130187144	0.80960130187144	0.80960130187144	0.80960130187144	0.80960130187144	0.80960130187144	0.80960130187144	0.80960130187144	0.80960130187144	0.80960130187144	0.80960130187144	0.80960130187144	0.80960130187144	0.80960130187144	0.80960130187144	0.80960130187144	0.80960130187144	0.80960130187144	0.80960130187144	0.80960130187144	0.80960130187144	0.80960130187144	0.80960130187144	0.80960130187144	0.80960130187144	0.80960130187144	0.80960130187144	0.80960130187144	0.80960130187144	0.80960130187144	0.80960130187144	0.80960130187144	0.80960130187144	0.80960130187144	0.80960130187144	0.80960130187144	0.80960130187144	0.80960130187144	0.80960130187144	0.80960130187144	0.80960130187144	0.80960130187144	0.80960130187144	0.80960130187144	0.80960130187144	0.80960130187144	0.80960130187144	0.80960130187144	0.80960130187144	0.80960130187144	0.80960130187144	0.80960130187144	0.80960130187144	0.80960130187144	0.80960130187144	0.80960130187144	0.80960130187144	0.80960130187144	0.80960130187144	0.80960130187144	0.80960130187144	0.80960130187144	0.80960130187144	0.80960130187144	0.80960130187144	0.80960130187144	0.80960130187144	0.80960130187144	0.80960130187144	0.80960130187144	0.80960130187144	0.80960130187144	0.80960130187144	0.80960130187144	0.80960130187144	0.80960130187144	0.80960130187144	0.80960130187144	0.80960130187144	0.80960130187144	0.80960130187144	0.80960130187144	0.80960130187144	0.80960130187144	0.80960130187144	0.80960130187144	0.80960130187144	0.80960130187144	0.80960130187144	0.80960130187144	0.80960130187144	0.80960130187144	0.80960130187144	0.80960130187144	0.80960130187144	0.80960130187144	0.80960130187144	0.80960130187144	0.80960130187144	0.80960130187144	0.80960130187144	0.80960130187144	0.80960130187144	0.80960130187144	0.80960130187144	0.80960130187144	0.80960130187144	0.80960130187144	0.80960130187144	0.80960130187144	0.80960130187144	0.80960130187144	0.80960130187144	0.80960130187144	0.80960130187144	0.80960130187144	0.80960130187144	0.80960130187144	0.80960130187144	0.80960130187144	0.80960130187144	0.80960130187144	0.80960130187144	0.80960130187144	0.80960130187144	0.80960130187144	0.80960130187144	0.80960130187144	0.784377542717657	0.784377542717657	0.784377542717657	0.784377542717657	0.784377542717657	0.80960130187144	0.80960130187144	0.80960130187144	0.80960130187144	0.80960130187144	0.80960130187144	0.80960130187144	0.80960130187144	0.80960130187144	0.80960130187144	0.784377542717657	0.784377542717657	0.784377542717657	0.784377542717657	0.784377542717657	0.784377542717657	0.784377542717657	0.784377542717657	0.784377542717657	0.784377542717657	0.80960130187144	0.80960130187144	0.80960130187144	0.80960130187144	0.80960130187144	0.80960130187144	0.80960130187144	0.80960130187144	0.80960130187144	0.80960130187144	0.80960130187144	0.80960130187144	0.80960130187144	0.80960130187144	0.80960130187144	0.80960130187144	0.80960130187144	0.80960130187144	0.80960130187144	0.80960130187144	0.80960130187144	0.80960130187144	0.80960130187144	0.80960130187144	0.80960130187144	0.80960130187144	0.80960130187144	0.80960130187144	0.80960130187144	0.80960130187144	0.80960130187144	0.80960130187144	0.80960130187144	0.80960130187144	0.80960130187144	0.80960130187144	0.80960130187144	0.80960130187144	0.80960130187144	0.80960130187144	0.80960130187144	0.80960130187144	0.80960130187144	0.80960130187144	0.80960130187144	0.784377542717657	0.784377542717657	0.784377542717657	0.784377542717657	0.784377542717657	0.784377542717657	0.784377542717657	0.784377542717657	0.784377542717657	0.784377542717657	0.80960130187144	0.80960130187144	0.80960130187144	0.80960130187144	0.80960130187144	0.80960130187144	0.80960130187144	0.80960130187144	0.80960130187144	0.80960130187144	0.784377542717657	0.784377542717657	0.784377542717657	0.784377542717657	0.784377542717657	0.784377542717657	0.784377542717657	0.784377542717657	0.784377542717657	0.784377542717657	0.80960130187144	0.80960130187144	0.80960130187144	0.80960130187144	0.80960130187144	0.80960130187144	0.80960130187144	0.80960130187144	0.80960130187144	0.80960130187144	0.80960130187144	0.80960130187144	0.80960130187144	0.80960130187144	0.80960130187144	0.80960130187144	0.80960130187144	0.80960130187144	0.80960130187144	0.80960130187144	0.80960130187144	0.80960130187144	0.80960130187144	0.80960130187144	0.80960130187144	0.80960130187144	0.80960130187144	0.80960130187144	0.80960130187144	0.80960130187144	0.80960130187144	0.80960130187144	0.80960130187144	0.80960130187144	0.80960130187144	0.80960130187144	0.80960130187144	0.80960130187144	0.80960130187144	0.80960130187144	0.80960130187144	0.80960130187144	0.80960130187144	0.80960130187144	0.80960130187144	0.80960130187144	0.80960130187144	0.80960130187144	0.80960130187144	0.80960130187144	0.80960130187144	0.80960130187144	0.80960130187144	0.80960130187144	0.80960130187144	0.80960130187144	0.80960130187144	0.80960130187144	0.80960130187144	0.80960130187144	0.80960130187144	0.80960130187144	0.80960130187144	0.80960130187144	0.80960130187144	0.80960130187144	0.80960130187144	0.80960130187144	0.80960130187144	0.80960130187144	0.80960130187144	0.80960130187144	0.80960130187144	0.80960130187144	0.80960130187144	0.80960130187144	0.80960130187144	0.80960130187144	0.80960130187144	0.80960130187144	0.80960130187144	0.80960130187144	0.80960130187144	0.80960130187144	0.80960130187144	0.80960130187144	0.80960130187144	0.80960130187144	0.80960130187144	0.80960130187144	0.80960130187144	0.80960130187144	0.80960130187144	0.80960130187144	0.80960130187144	0.80960130187144	0.80960130187144	0.80960130187144	0.80960130187144	0.80960130187144	0.80960130187144	0.80960130187144	0.80960130187144	0.80960130187144	0.80960130187144	0.80960130187144	0.80960130187144	0.80960130187144	0.80960130187144	0.80960130187144	0.80960130187144	0.80960130187144	0.80960130187144	0.80960130187144	0.80960130187144	0.80960130187144	0.80960130187144	0.80960130187144	0.80960130187144	0.80960130187144	0.80960130187144	0.80960130187144	0.80960130187144	0.80960130187144	0.80960130187144	0.80960130187144	0.80960130187144	0.80960130187144	0.80960130187144	0.80960130187144	0.80960130187144	0.80960130187144	0.80960130187144	0.80960130187144	0.80960130187144	0.80960130187144	0.80960130187144	0.80960130187144	0.80960130187144	0.80960130187144	0.80960130187144	0.80960130187144	0.80960130187144	0.80960130187144	0.80960130187144	0.80960130187144	0.80960130187144	0.80960130187144	0.80960130187144	0.80960130187144	0.80960130187144	0.80960130187144	0.80960130187144	0.80960130187144	0.80960130187144	0.80960130187144	0.80960130187144	0.80960130187144	0.80960130187144	0.80960130187144	0.80960130187144	0.80960130187144	0.80960130187144	0.80960130187144	0.80960130187144	0.80960130187144	0.80960130187144	0.80960130187144	0.80960130187144	0.80960130187144	0.80960130187144	0.80960130187144	0.80960130187144	0.80960130187144	0.80960130187144	0.80960130187144	0.80960130187144	0.80960130187144	0.80960130187144	0.80960130187144	0.80960130187144	0.80960130187144	0.80960130187144	0.80960130187144	0.80960130187144	0.80960130187144	0.80960130187144	0.80960130187144	0.80960130187144	0.80960130187144	0.80960130187144	0.80960130187144	0.80960130187144	0.80960130187144	0.80960130187144	0.80960130187144	0.80960130187144	0.80960130187144	0.80960130187144	0.80960130187144	0.80960130187144	0.80960130187144	0.80960130187144	0.80960130187144	0.80960130187144	0.80960130187144	0.80960130187144	0.80960130187144	0.80960130187144	0.80960130187144	0.80960130187144	0.80960130187144	0.80960130187144	0.80960130187144	0.80960130187144	0.80960130187144	0.80960130187144	0.80960130187144	0.80960130187144	0.80960130187144	0.80960130187144	0.80960130187144	0.80960130187144	0.80960130187144	0.80960130187144	0.80960130187144	0.80960130187144	0.80960130187144	0.80960130187144	0.80960130187144	0.80960130187144	0.80960130187144	0.80960130187144	0.80960130187144	0.80960130187144	0.80960130187144	0.80960130187144	0.80960130187144	0.80960130187144	0.80960130187144	0.80960130187144	0.80960130187144	0.80960130187144	0.80960130187144	0.80960130187144	0.80960130187144	0.80960130187144	0.80960130187144	0.80960130187144	0.80960130187144	0.80960130187144	0.80960130187144	0.80960130187144	0.80960130187144	0.80960130187144	0.80960130187144	0.80960130187144	0.80960130187144	0.80960130187144	0.80960130187144	0.80960130187144	0.80960130187144	0.80960130187144	0.80960130187144	0.80960130187144	0.80960130187144	0.80960130187144	0.80960130187144	0.80960130187144	0.80960130187144	0.80960130187144	0.80960130187144	0.80960130187144	0.80960130187144	0.80960130187144	0.80960130187144	0.80960130187144	0.80960130187144	0.80960130187144	0.80960130187144	0.80960130187144	0.80960130187144	0.80960130187144	0.80960130187144	0.80960130187144	0.80960130187144	0.80960130187144	0.80960130187144	0.80960130187144	0.80960130187144	0.80960130187144	0.80960130187144	0.80960130187144	0.80960130187144	0.80960130187144	0.80960130187144	0.80960130187144	0.80960130187144	0.80960130187144	0.80960130187144	0.80960130187144	0.80960130187144	0.80960130187144	0.80960130187144	0.80960130187144	0.80960130187144	0.80960130187144	0.80960130187144	0.80960130187144	0.80960130187144	0.80960130187144	0.80960130187144	0.80960130187144	0.80960130187144	0.80960130187144	0.80960130187144	0.80960130187144	0.80960130187144	0.80960130187144	0.80960130187144	0.80960130187144	0.80960130187144	0.80960130187144	0.80960130187144	0.80960130187144	0.80960130187144	0.80960130187144	0.80960130187144	0.80960130187144	0.80960130187144	0.80960130187144	0.80960130187144	0.80960130187144	0.80960130187144	0.80960130187144	0.80960130187144	0.80960130187144	0.80960130187144	0.80960130187144	0.80960130187144	0.80960130187144	0.80960130187144	0.80960130187144	0.80960130187144	0.80960130187144	0.80960130187144	0.80960130187144	0.80960130187144	0.80960130187144	0.80960130187144	0.80960130187144	0.80960130187144	0.80960130187144	0.80960130187144	0.80960130187144	0.80960130187144	0.80960130187144	0.80960130187144	0.80960130187144	0.80960130187144	0.80960130187144	0.80960130187144	0.80960130187144	0.80960130187144	0.80960130187144	0.80960130187144	0.80960130187144	0.80960130187144	0.80960130187144	0.80960130187144	0.80960130187144	0.80960130187144	0.80960130187144	0.80960130187144	0.80960130187144	0.80960130187144	0.80960130187144	0.80960130187144	0.80960130187144	0.80960130187144	0.80960130187144	0.80960130187144	0.80960130187144	0.80960130187144	0.80960130187144	0.80960130187144	0.80960130187144	0.80960130187144	0.80960130187144	0.80960130187144	0.80960130187144	0.80960130187144	0.80960130187144	0.80960130187144	0.80960130187144	0.80960130187144	0.80960130187144	0.80960130187144	0.80960130187144	0.80960130187144	0.80960130187144	0.80960130187144	0.80960130187144	0.80960130187144	0.80960130187144	0.80960130187144	0.80960130187144	0.80960130187144	0.80960130187144	0.80960130187144	0.80960130187144	0.80960130187144	0.80960130187144	0.80960130187144	0.80960130187144	0.80960130187144	0.80960130187144	0.80960130187144	0.80960130187144	0.80960130187144	0.80960130187144	0.80960130187144	0.80960130187144	0.80960130187144	0.80960130187144	0.80960130187144	0.80960130187144	0.80960130187144	0.80960130187144	0.80960130187144	0.80960130187144	0.80960130187144	0.80960130187144	0.80960130187144	0.80960130187144	0.80960130187144	0.80960130187144	0.80960130187144	0.80960130187144	0.80960130187144	0.80960130187144	0.80960130187144	0.80960130187144	0.80960130187144	0.80960130187144	0.80960130187144	0.80960130187144	0.80960130187144	0.80960130187144	0.80960130187144	0.80960130187144	0.80960130187144	0.80960130187144	0.80960130187144	0.80960130187144	0.80960130187144	0.80960130187144	0.80960130187144	0.80960130187144	0.80960130187144	0.80960130187144	0.80960130187144	0.80960130187144	0.80960130187144	0.80960130187144	0.80960130187144	0.80960130187144	0.80960130187144	0.80960130187144	0.80960130187144	0.80960130187144	0.80960130187144	0.80960130187144	0.80960130187144	0.80960130187144	0.80960130187144	0.80960130187144	0.80960130187144	0.80960130187144	0.80960130187144	0.80960130187144	0.80960130187144	0.80960130187144	0.80960130187144	0.80960130187144	0.80960130187144	0.80960130187144	0.80960130187144	0.80960130187144	0.80960130187144	0.80960130187144
Specificity	0.936900958466454	0.930511182108626	0.936900958466454	0.936900958466454	0.930511182108626	0.930511182108626	0.930511182108626	0.930511182108626	0.930511182108626	0.936900958466454	0.930511182108626	0.936900958466454	0.936900958466454	0.930511182108626	0.930511182108626	0.930511182108626	0.930511182108626	0.930511182108626	0.936900958466454	0.936900958466454	0.936900958466454	0.936900958466454	0.936900958466454	0.936900958466454	0.936900958466454	0.936900958466454	0.936900958466454	0.936900958466454	0.930511182108626	0.930511182108626	0.930511182108626	0.930511182108626	0.930511182108626	0.936900958466454	0.936900958466454	0.936900958466454	0.936900958466454	0.936900958466454	0.936900958466454	0.936900958466454	0.936900958466454	0.936900958466454	0.936900958466454	0.936900958466454	0.930511182108626	0.930511182108626	0.930511182108626	0.930511182108626	0.930511182108626	0.930511182108626	0.930511182108626	0.930511182108626	0.930511182108626	0.930511182108626	0.930511182108626	0.930511182108626	0.930511182108626	0.930511182108626	0.930511182108626	0.930511182108626	0.930511182108626	0.930511182108626	0.930511182108626	0.930511182108626	0.936900958466454	0.936900958466454	0.930511182108626	0.930511182108626	0.930511182108626	0.930511182108626	0.930511182108626	0.930511182108626	0.930511182108626	0.930511182108626	0.930511182108626	0.930511182108626	0.930511182108626	0.930511182108626	0.936900958466454	0.930511182108626	0.930511182108626	0.930511182108626	0.930511182108626	0.930511182108626	0.930511182108626	0.930511182108626	0.930511182108626	0.930511182108626	0.930511182108626	0.930511182108626	0.930511182108626	0.930511182108626	0.930511182108626	0.930511182108626	0.930511182108626	0.930511182108626	0.930511182108626	0.930511182108626	0.930511182108626	0.930511182108626	0.936900958466454	0.936900958466454	0.930511182108626	0.930511182108626	0.930511182108626	0.930511182108626	0.930511182108626	0.930511182108626	0.930511182108626	0.930511182108626	0.930511182108626	0.930511182108626	0.930511182108626	0.930511182108626	0.936900958466454	0.930511182108626	0.930511182108626	0.930511182108626	0.930511182108626	0.930511182108626	0.930511182108626	0.930511182108626	0.930511182108626	0.930511182108626	0.930511182108626	0.930511182108626	0.930511182108626	0.930511182108626	0.930511182108626	0.930511182108626	0.930511182108626	0.930511182108626	0.930511182108626	0.930511182108626	0.930511182108626	0.936900958466454	0.936900958466454	0.930511182108626	0.930511182108626	0.930511182108626	0.930511182108626	0.930511182108626	0.936900958466454	0.936900958466454	0.936900958466454	0.936900958466454	0.936900958466454	0.936900958466454	0.936900958466454	0.936900958466454	0.936900958466454	0.936900958466454	0.936900958466454	0.930511182108626	0.930511182108626	0.930511182108626	0.930511182108626	0.930511182108626	0.930511182108626	0.930511182108626	0.930511182108626	0.930511182108626	0.930511182108626	0.936900958466454	0.930511182108626	0.930511182108626	0.930511182108626	0.930511182108626	0.930511182108626	0.930511182108626	0.930511182108626	0.930511182108626	0.930511182108626	0.930511182108626	0.930511182108626	0.930511182108626	0.930511182108626	0.930511182108626	0.930511182108626	0.930511182108626	0.930511182108626	0.930511182108626	0.930511182108626	0.930511182108626	0.936900958466454	0.936900958466454	0.936900958466454	0.936900958466454	0.936900958466454	0.930511182108626	0.930511182108626	0.930511182108626	0.930511182108626	0.930511182108626	0.930511182108626	0.930511182108626	0.930511182108626	0.930511182108626	0.930511182108626	0.930511182108626	0.930511182108626	0.930511182108626	0.930511182108626	0.930511182108626	0.930511182108626	0.930511182108626	0.930511182108626	0.930511182108626	0.930511182108626	0.930511182108626	0.930511182108626	0.930511182108626	0.930511182108626	0.930511182108626	0.930511182108626	0.930511182108626	0.930511182108626	0.930511182108626	0.930511182108626	0.930511182108626	0.936900958466454	0.936900958466454	0.930511182108626	0.930511182108626	0.930511182108626	0.930511182108626	0.930511182108626	0.930511182108626	0.930511182108626	0.930511182108626	0.930511182108626	0.930511182108626	0.930511182108626	0.930511182108626	0.936900958466454	0.930511182108626	0.930511182108626	0.930511182108626	0.930511182108626	0.930511182108626	0.930511182108626	0.930511182108626	0.930511182108626	0.930511182108626	0.930511182108626	0.930511182108626	0.930511182108626	0.930511182108626	0.930511182108626	0.930511182108626	0.930511182108626	0.930511182108626	0.930511182108626	0.930511182108626	0.930511182108626	0.936900958466454	0.936900958466454	0.930511182108626	0.930511182108626	0.930511182108626	0.930511182108626	0.930511182108626	0.936900958466454	0.936900958466454	0.936900958466454	0.936900958466454	0.936900958466454	0.936900958466454	0.936900958466454	0.936900958466454	0.936900958466454	0.936900958466454	0.936900958466454	0.930511182108626	0.930511182108626	0.930511182108626	0.930511182108626	0.930511182108626	0.930511182108626	0.930511182108626	0.930511182108626	0.930511182108626	0.930511182108626	0.936900958466454	0.930511182108626	0.930511182108626	0.930511182108626	0.930511182108626	0.930511182108626	0.930511182108626	0.930511182108626	0.930511182108626	0.930511182108626	0.930511182108626	0.930511182108626	0.930511182108626	0.930511182108626	0.930511182108626	0.930511182108626	0.930511182108626	0.930511182108626	0.930511182108626	0.930511182108626	0.930511182108626	0.936900958466454	0.936900958466454	0.936900958466454	0.936900958466454	0.936900958466454	0.930511182108626	0.930511182108626	0.930511182108626	0.930511182108626	0.930511182108626	0.930511182108626	0.930511182108626	0.930511182108626	0.930511182108626	0.930511182108626	0.930511182108626	0.930511182108626	0.930511182108626	0.930511182108626	0.930511182108626	0.930511182108626	0.930511182108626	0.930511182108626	0.930511182108626	0.930511182108626	0.930511182108626	0.930511182108626	0.930511182108626	0.930511182108626	0.930511182108626	0.930511182108626	0.930511182108626	0.930511182108626	0.930511182108626	0.930511182108626	0.936900958466454	0.936900958466454	0.930511182108626	0.930511182108626	0.930511182108626	0.930511182108626	0.930511182108626	0.936900958466454	0.936900958466454	0.936900958466454	0.936900958466454	0.936900958466454	0.936900958466454	0.936900958466454	0.936900958466454	0.936900958466454	0.936900958466454	0.936900958466454	0.930511182108626	0.930511182108626	0.930511182108626	0.930511182108626	0.930511182108626	0.930511182108626	0.930511182108626	0.930511182108626	0.930511182108626	0.930511182108626	0.936900958466454	0.930511182108626	0.930511182108626	0.930511182108626	0.930511182108626	0.930511182108626	0.930511182108626	0.930511182108626	0.930511182108626	0.930511182108626	0.930511182108626	0.930511182108626	0.930511182108626	0.930511182108626	0.930511182108626	0.930511182108626	0.930511182108626	0.930511182108626	0.930511182108626	0.930511182108626	0.930511182108626	0.936900958466454	0.936900958466454	0.936900958466454	0.936900958466454	0.936900958466454	0.930511182108626	0.930511182108626	0.930511182108626	0.930511182108626	0.930511182108626	0.930511182108626	0.930511182108626	0.930511182108626	0.930511182108626	0.930511182108626	0.930511182108626	0.930511182108626	0.930511182108626	0.930511182108626	0.930511182108626	0.930511182108626	0.930511182108626	0.930511182108626	0.930511182108626	0.930511182108626	0.930511182108626	0.930511182108626	0.930511182108626	0.930511182108626	0.930511182108626	0.930511182108626	0.930511182108626	0.930511182108626	0.930511182108626	0.930511182108626	0.936900958466454	0.936900958466454	0.936900958466454	0.936900958466454	0.936900958466454	0.936900958466454	0.936900958466454	0.936900958466454	0.936900958466454	0.936900958466454	0.936900958466454	0.930511182108626	0.930511182108626	0.930511182108626	0.930511182108626	0.930511182108626	0.930511182108626	0.930511182108626	0.930511182108626	0.930511182108626	0.930511182108626	0.936900958466454	0.936900958466454	0.936900958466454	0.936900958466454	0.936900958466454	0.936900958466454	0.936900958466454	0.936900958466454	0.936900958466454	0.936900958466454	0.936900958466454	0.936900958466454	0.936900958466454	0.936900958466454	0.936900958466454	0.936900958466454	0.936900958466454	0.936900958466454	0.936900958466454	0.936900958466454	0.936900958466454	0.936900958466454	0.936900958466454	0.936900958466454	0.936900958466454	0.930511182108626	0.930511182108626	0.930511182108626	0.930511182108626	0.930511182108626	0.930511182108626	0.930511182108626	0.930511182108626	0.930511182108626	0.930511182108626	0.936900958466454	0.936900958466454	0.936900958466454	0.936900958466454	0.936900958466454	0.930511182108626	0.930511182108626	0.930511182108626	0.930511182108626	0.930511182108626	0.930511182108626	0.930511182108626	0.930511182108626	0.930511182108626	0.930511182108626	0.930511182108626	0.930511182108626	0.930511182108626	0.930511182108626	0.930511182108626	0.930511182108626	0.930511182108626	0.930511182108626	0.930511182108626	0.930511182108626	0.930511182108626	0.930511182108626	0.930511182108626	0.930511182108626	0.930511182108626	0.930511182108626	0.930511182108626	0.930511182108626	0.930511182108626	0.930511182108626	0.936900958466454	0.936900958466454	0.936900958466454	0.936900958466454	0.936900958466454	0.936900958466454	0.936900958466454	0.936900958466454	0.936900958466454	0.936900958466454	0.930511182108626	0.930511182108626	0.930511182108626	0.930511182108626	0.930511182108626	0.930511182108626	0.930511182108626	0.930511182108626	0.930511182108626	0.930511182108626	0.930511182108626	0.930511182108626	0.930511182108626	0.930511182108626	0.930511182108626	0.930511182108626	0.930511182108626	0.930511182108626	0.930511182108626	0.930511182108626	0.930511182108626	0.930511182108626	0.930511182108626	0.930511182108626	0.930511182108626	0.930511182108626	0.930511182108626	0.930511182108626	0.930511182108626	0.930511182108626	0.930511182108626	0.930511182108626	0.936900958466454	0.930511182108626	0.930511182108626	0.930511182108626	0.930511182108626	0.930511182108626	0.930511182108626	0.930511182108626	0.930511182108626	0.930511182108626	0.930511182108626	0.930511182108626	0.930511182108626	0.930511182108626	0.930511182108626	0.930511182108626	0.930511182108626	0.930511182108626	0.930511182108626	0.930511182108626	0.930511182108626	0.930511182108626	0.930511182108626	0.930511182108626	0.930511182108626	0.930511182108626	0.930511182108626	0.930511182108626	0.930511182108626	0.930511182108626	0.930511182108626	0.930511182108626	0.930511182108626	0.930511182108626	0.930511182108626	0.930511182108626	0.930511182108626	0.930511182108626	0.930511182108626	0.930511182108626	0.930511182108626	0.930511182108626	0.930511182108626	0.930511182108626	0.930511182108626	0.930511182108626	0.930511182108626	0.930511182108626	0.930511182108626	0.930511182108626	0.930511182108626	0.930511182108626	0.930511182108626	0.930511182108626	0.930511182108626	0.930511182108626	0.930511182108626	0.930511182108626	0.930511182108626	0.930511182108626	0.930511182108626	0.930511182108626	0.930511182108626	0.930511182108626	0.930511182108626	0.930511182108626	0.930511182108626	0.930511182108626	0.930511182108626	0.930511182108626	0.930511182108626	0.930511182108626	0.930511182108626	0.930511182108626	0.930511182108626	0.930511182108626	0.930511182108626	0.936900958466454	0.930511182108626	0.930511182108626	0.930511182108626	0.930511182108626	0.930511182108626	0.930511182108626	0.930511182108626	0.930511182108626	0.930511182108626	0.930511182108626	0.930511182108626	0.930511182108626	0.930511182108626	0.930511182108626	0.930511182108626	0.930511182108626	0.930511182108626	0.930511182108626	0.930511182108626	0.930511182108626	0.936900958466454	0.936900958466454	0.936900958466454	0.936900958466454	0.936900958466454	0.930511182108626	0.930511182108626	0.930511182108626	0.930511182108626	0.930511182108626	0.930511182108626	0.930511182108626	0.930511182108626	0.930511182108626	0.930511182108626	0.930511182108626	0.930511182108626	0.930511182108626	0.930511182108626	0.930511182108626	0.930511182108626	0.930511182108626	0.930511182108626	0.930511182108626	0.930511182108626	0.930511182108626	0.930511182108626	0.930511182108626	0.930511182108626	0.930511182108626	0.930511182108626	0.930511182108626	0.930511182108626	0.930511182108626	0.930511182108626	0.930511182108626	0.930511182108626	0.930511182108626	0.930511182108626	0.930511182108626	0.930511182108626	0.930511182108626	0.930511182108626	0.930511182108626	0.930511182108626	0.930511182108626	0.930511182108626	0.930511182108626	0.930511182108626	0.930511182108626	0.930511182108626	0.930511182108626	0.930511182108626	0.930511182108626	0.930511182108626	0.930511182108626	0.930511182108626	0.930511182108626	0.930511182108626	0.930511182108626	0.930511182108626	0.930511182108626	0.930511182108626	0.930511182108626	0.930511182108626	0.930511182108626	0.930511182108626	0.930511182108626	0.930511182108626	0.930511182108626	0.930511182108626	0.930511182108626	0.930511182108626	0.930511182108626	0.930511182108626	0.930511182108626	0.930511182108626	0.930511182108626	0.930511182108626	0.930511182108626	0.930511182108626	0.930511182108626	0.930511182108626	0.930511182108626	0.930511182108626	0.930511182108626	0.930511182108626	0.930511182108626	0.930511182108626	0.930511182108626	0.930511182108626	0.930511182108626	0.930511182108626	0.930511182108626	0.930511182108626	0.930511182108626	0.930511182108626	0.930511182108626	0.930511182108626	0.930511182108626	0.930511182108626	0.930511182108626	0.930511182108626	0.930511182108626	0.930511182108626	0.936900958466454	0.930511182108626	0.930511182108626	0.930511182108626	0.930511182108626	0.930511182108626	0.930511182108626	0.930511182108626	0.930511182108626	0.930511182108626	0.930511182108626	0.930511182108626	0.930511182108626	0.930511182108626	0.930511182108626	0.930511182108626	0.930511182108626	0.930511182108626	0.930511182108626	0.930511182108626	0.930511182108626	0.936900958466454	0.936900958466454	0.936900958466454	0.936900958466454	0.936900958466454	0.930511182108626	0.930511182108626	0.930511182108626	0.930511182108626	0.930511182108626	0.930511182108626	0.930511182108626	0.930511182108626	0.930511182108626	0.930511182108626	0.930511182108626	0.930511182108626	0.930511182108626	0.930511182108626	0.930511182108626	0.930511182108626	0.930511182108626	0.930511182108626	0.930511182108626	0.930511182108626	0.930511182108626	0.930511182108626	0.930511182108626	0.930511182108626	0.930511182108626	0.930511182108626	0.930511182108626	0.930511182108626	0.930511182108626	0.930511182108626	0.930511182108626	0.930511182108626	0.930511182108626	0.930511182108626	0.930511182108626	0.930511182108626	0.930511182108626	0.930511182108626	0.930511182108626	0.930511182108626	0.930511182108626	0.930511182108626	0.930511182108626	0.930511182108626	0.930511182108626	0.930511182108626	0.930511182108626	0.930511182108626	0.930511182108626	0.930511182108626	0.930511182108626	0.930511182108626	0.930511182108626	0.930511182108626	0.930511182108626	0.930511182108626	0.930511182108626	0.930511182108626	0.930511182108626	0.930511182108626	0.930511182108626	0.930511182108626	0.930511182108626	0.930511182108626	0.930511182108626	0.930511182108626	0.930511182108626	0.930511182108626	0.930511182108626	0.930511182108626	0.930511182108626	0.930511182108626	0.930511182108626	0.930511182108626	0.930511182108626	0.930511182108626	0.930511182108626	0.930511182108626	0.930511182108626	0.930511182108626	0.930511182108626	0.930511182108626	0.930511182108626	0.930511182108626	0.930511182108626	0.930511182108626	0.930511182108626	0.930511182108626	0.930511182108626	0.930511182108626	0.930511182108626	0.930511182108626	0.930511182108626	0.930511182108626	0.930511182108626	0.930511182108626	0.930511182108626	0.930511182108626	0.930511182108626	0.930511182108626	0.936900958466454	0.936900958466454	0.936900958466454	0.936900958466454	0.936900958466454	0.930511182108626	0.930511182108626	0.930511182108626	0.930511182108626	0.930511182108626	0.930511182108626	0.930511182108626	0.930511182108626	0.930511182108626	0.930511182108626	0.930511182108626	0.930511182108626	0.930511182108626	0.930511182108626	0.930511182108626	0.930511182108626	0.930511182108626	0.930511182108626	0.930511182108626	0.930511182108626	0.930511182108626	0.930511182108626	0.930511182108626	0.930511182108626	0.930511182108626	0.930511182108626	0.930511182108626	0.930511182108626	0.930511182108626	0.930511182108626	0.936900958466454	0.936900958466454	0.936900958466454	0.936900958466454	0.936900958466454	0.936900958466454	0.936900958466454	0.936900958466454	0.936900958466454	0.936900958466454	0.930511182108626	0.930511182108626	0.930511182108626	0.930511182108626	0.930511182108626	0.930511182108626	0.930511182108626	0.930511182108626	0.930511182108626	0.930511182108626	0.930511182108626	0.930511182108626	0.930511182108626	0.930511182108626	0.930511182108626	0.930511182108626	0.930511182108626	0.930511182108626	0.930511182108626	0.930511182108626	0.930511182108626	0.930511182108626	0.930511182108626	0.930511182108626	0.930511182108626	0.930511182108626	0.930511182108626	0.930511182108626	0.930511182108626	0.930511182108626	0.930511182108626	0.930511182108626	0.930511182108626	0.930511182108626	0.930511182108626	0.930511182108626	0.930511182108626	0.930511182108626	0.930511182108626	0.930511182108626	0.930511182108626	0.930511182108626	0.930511182108626	0.930511182108626	0.930511182108626	0.930511182108626	0.930511182108626	0.930511182108626	0.930511182108626	0.930511182108626	0.930511182108626	0.930511182108626	0.930511182108626	0.930511182108626	0.930511182108626	0.930511182108626	0.930511182108626	0.930511182108626	0.930511182108626	0.930511182108626	0.930511182108626	0.930511182108626	0.930511182108626	0.930511182108626	0.930511182108626	0.930511182108626	0.930511182108626	0.930511182108626	0.930511182108626	0.930511182108626	0.930511182108626	0.930511182108626	0.930511182108626	0.930511182108626	0.930511182108626	0.930511182108626	0.930511182108626	0.930511182108626	0.930511182108626	0.930511182108626	0.930511182108626	0.936900958466454	0.930511182108626	0.930511182108626	0.930511182108626	0.930511182108626	0.930511182108626	0.930511182108626	0.930511182108626	0.930511182108626	0.930511182108626	0.930511182108626	0.930511182108626	0.930511182108626	0.930511182108626	0.930511182108626	0.930511182108626	0.930511182108626	0.930511182108626	0.930511182108626	0.930511182108626	0.930511182108626	0.936900958466454	0.936900958466454	0.936900958466454	0.936900958466454	0.936900958466454	0.930511182108626	0.930511182108626	0.930511182108626	0.930511182108626	0.930511182108626	0.930511182108626	0.930511182108626	0.930511182108626	0.930511182108626	0.930511182108626	0.930511182108626	0.930511182108626	0.930511182108626	0.930511182108626	0.930511182108626	0.930511182108626	0.930511182108626	0.930511182108626	0.930511182108626	0.930511182108626	0.930511182108626	0.930511182108626	0.930511182108626	0.930511182108626	0.930511182108626	0.930511182108626	0.930511182108626	0.930511182108626	0.930511182108626	0.930511182108626	0.930511182108626	0.930511182108626	0.930511182108626	0.930511182108626	0.930511182108626	0.930511182108626	0.930511182108626	0.930511182108626	0.930511182108626	0.930511182108626	0.930511182108626	0.930511182108626	0.930511182108626	0.930511182108626	0.930511182108626	0.930511182108626	0.930511182108626	0.930511182108626	0.930511182108626	0.930511182108626	0.930511182108626	0.930511182108626	0.930511182108626	0.930511182108626	0.930511182108626	0.930511182108626	0.930511182108626	0.930511182108626	0.930511182108626	0.930511182108626	0.930511182108626	0.930511182108626	0.930511182108626	0.930511182108626	0.930511182108626	0.930511182108626	0.930511182108626	0.930511182108626	0.930511182108626	0.930511182108626	0.930511182108626	0.930511182108626	0.930511182108626	0.930511182108626	0.930511182108626	0.930511182108626	0.930511182108626	0.930511182108626	0.930511182108626	0.930511182108626	0.930511182108626	0.930511182108626	0.930511182108626	0.930511182108626	0.930511182108626	0.930511182108626	0.930511182108626	0.930511182108626	0.930511182108626	0.930511182108626	0.930511182108626	0.930511182108626	0.930511182108626	0.930511182108626	0.930511182108626	0.930511182108626	0.930511182108626	0.930511182108626	0.930511182108626	0.930511182108626	0.936900958466454	0.936900958466454	0.936900958466454	0.936900958466454	0.936900958466454	0.930511182108626	0.930511182108626	0.930511182108626	0.930511182108626	0.930511182108626	0.930511182108626	0.930511182108626	0.930511182108626	0.930511182108626	0.930511182108626	0.930511182108626	0.930511182108626	0.930511182108626	0.930511182108626	0.930511182108626	0.930511182108626	0.930511182108626	0.930511182108626	0.930511182108626	0.930511182108626	0.930511182108626	0.930511182108626	0.930511182108626	0.930511182108626	0.930511182108626	0.930511182108626	0.930511182108626	0.930511182108626	0.930511182108626	0.930511182108626	0.936900958466454	0.936900958466454	0.936900958466454	0.936900958466454	0.936900958466454	0.936900958466454	0.936900958466454	0.936900958466454	0.936900958466454	0.936900958466454	0.930511182108626	0.930511182108626	0.930511182108626	0.930511182108626	0.930511182108626	0.930511182108626	0.930511182108626	0.930511182108626	0.930511182108626	0.930511182108626	0.930511182108626	0.930511182108626	0.930511182108626	0.930511182108626	0.930511182108626	0.930511182108626	0.930511182108626	0.930511182108626	0.930511182108626	0.930511182108626	0.930511182108626	0.930511182108626	0.930511182108626	0.930511182108626	0.930511182108626	0.930511182108626	0.930511182108626	0.930511182108626	0.930511182108626	0.930511182108626	0.930511182108626	0.930511182108626	0.930511182108626	0.930511182108626	0.930511182108626	0.930511182108626	0.930511182108626	0.930511182108626	0.930511182108626	0.930511182108626	0.930511182108626	0.930511182108626	0.930511182108626	0.930511182108626	0.930511182108626	0.930511182108626	0.930511182108626	0.930511182108626	0.930511182108626	0.930511182108626	0.930511182108626	0.930511182108626	0.930511182108626	0.930511182108626	0.930511182108626	0.930511182108626	0.930511182108626	0.930511182108626	0.930511182108626	0.930511182108626	0.930511182108626	0.930511182108626	0.930511182108626	0.930511182108626	0.930511182108626	0.930511182108626	0.930511182108626	0.930511182108626	0.930511182108626	0.930511182108626	0.930511182108626	0.930511182108626	0.930511182108626	0.930511182108626	0.930511182108626	0.930511182108626	0.930511182108626	0.930511182108626	0.930511182108626	0.930511182108626	0.930511182108626	0.936900958466454	0.936900958466454	0.936900958466454	0.936900958466454	0.936900958466454	0.930511182108626	0.930511182108626	0.930511182108626	0.930511182108626	0.930511182108626	0.930511182108626	0.930511182108626	0.930511182108626	0.930511182108626	0.930511182108626	0.930511182108626	0.930511182108626	0.930511182108626	0.930511182108626	0.930511182108626	0.930511182108626	0.930511182108626	0.930511182108626	0.930511182108626	0.930511182108626	0.930511182108626	0.930511182108626	0.930511182108626	0.930511182108626	0.930511182108626	0.930511182108626	0.930511182108626	0.930511182108626	0.930511182108626	0.930511182108626	0.936900958466454	0.936900958466454	0.936900958466454	0.936900958466454	0.936900958466454	0.936900958466454	0.936900958466454	0.936900958466454	0.936900958466454	0.936900958466454	0.930511182108626	0.930511182108626	0.930511182108626	0.930511182108626	0.930511182108626	0.930511182108626	0.930511182108626	0.930511182108626	0.930511182108626	0.930511182108626	0.930511182108626	0.930511182108626	0.930511182108626	0.930511182108626	0.930511182108626	0.930511182108626	0.930511182108626	0.930511182108626	0.930511182108626	0.930511182108626	0.930511182108626	0.930511182108626	0.930511182108626	0.930511182108626	0.930511182108626	0.930511182108626	0.930511182108626	0.930511182108626	0.930511182108626	0.930511182108626	0.930511182108626	0.930511182108626	0.930511182108626	0.930511182108626	0.930511182108626	0.930511182108626	0.930511182108626	0.930511182108626	0.930511182108626	0.930511182108626	0.930511182108626	0.930511182108626	0.930511182108626	0.930511182108626	0.930511182108626	0.930511182108626	0.930511182108626	0.930511182108626	0.930511182108626	0.930511182108626	0.930511182108626	0.930511182108626	0.930511182108626	0.930511182108626	0.930511182108626	0.930511182108626	0.930511182108626	0.930511182108626	0.930511182108626	0.930511182108626	0.930511182108626	0.930511182108626	0.930511182108626	0.930511182108626	0.930511182108626	0.930511182108626	0.930511182108626	0.930511182108626	0.930511182108626	0.930511182108626	0.930511182108626	0.930511182108626	0.930511182108626	0.930511182108626	0.930511182108626	0.930511182108626	0.930511182108626	0.930511182108626	0.930511182108626	0.930511182108626	0.930511182108626	0.936900958466454	0.936900958466454	0.936900958466454	0.936900958466454	0.936900958466454	0.936900958466454	0.936900958466454	0.936900958466454	0.936900958466454	0.936900958466454	0.930511182108626	0.930511182108626	0.930511182108626	0.930511182108626	0.930511182108626	0.930511182108626	0.930511182108626	0.930511182108626	0.930511182108626	0.930511182108626	0.930511182108626	0.930511182108626	0.930511182108626	0.930511182108626	0.930511182108626	0.930511182108626	0.930511182108626	0.930511182108626	0.930511182108626	0.930511182108626	0.930511182108626	0.930511182108626	0.930511182108626	0.930511182108626	0.930511182108626	0.936900958466454	0.936900958466454	0.936900958466454	0.936900958466454	0.936900958466454	0.936900958466454	0.936900958466454	0.936900958466454	0.936900958466454	0.936900958466454	0.930511182108626	0.930511182108626	0.930511182108626	0.930511182108626	0.930511182108626	0.930511182108626	0.930511182108626	0.930511182108626	0.930511182108626	0.930511182108626	0.930511182108626	0.930511182108626	0.930511182108626	0.930511182108626	0.930511182108626	0.930511182108626	0.930511182108626	0.930511182108626	0.930511182108626	0.930511182108626	0.930511182108626	0.930511182108626	0.930511182108626	0.930511182108626	0.930511182108626	0.930511182108626	0.930511182108626	0.930511182108626	0.930511182108626	0.930511182108626	0.930511182108626	0.930511182108626	0.930511182108626	0.930511182108626	0.930511182108626	0.930511182108626	0.930511182108626	0.930511182108626	0.930511182108626	0.930511182108626	0.930511182108626	0.930511182108626	0.930511182108626	0.930511182108626	0.930511182108626	0.930511182108626	0.930511182108626	0.930511182108626	0.930511182108626	0.930511182108626	0.930511182108626	0.930511182108626	0.930511182108626	0.930511182108626	0.930511182108626	0.930511182108626	0.930511182108626	0.930511182108626	0.930511182108626	0.930511182108626	0.930511182108626	0.930511182108626	0.930511182108626	0.930511182108626	0.930511182108626	0.930511182108626	0.930511182108626	0.930511182108626	0.930511182108626	0.930511182108626	0.930511182108626	0.930511182108626	0.930511182108626	0.930511182108626	0.930511182108626	0.930511182108626	0.930511182108626	0.930511182108626	0.930511182108626	0.930511182108626	0.930511182108626	0.930511182108626	0.930511182108626	0.930511182108626	0.930511182108626	0.930511182108626	0.930511182108626	0.930511182108626	0.930511182108626	0.930511182108626	0.930511182108626	0.930511182108626	0.930511182108626	0.930511182108626	0.930511182108626	0.930511182108626	0.930511182108626	0.930511182108626	0.930511182108626	0.930511182108626	0.930511182108626	0.930511182108626	0.930511182108626	0.930511182108626	0.930511182108626	0.930511182108626	0.930511182108626	0.930511182108626	0.930511182108626	0.930511182108626	0.930511182108626	0.930511182108626	0.930511182108626	0.930511182108626	0.930511182108626	0.930511182108626	0.930511182108626	0.930511182108626	0.930511182108626	0.930511182108626	0.930511182108626	0.930511182108626	0.930511182108626	0.930511182108626	0.930511182108626	0.930511182108626	0.930511182108626	0.930511182108626	0.930511182108626	0.930511182108626	0.930511182108626	0.930511182108626	0.930511182108626	0.930511182108626	0.930511182108626	0.930511182108626	0.930511182108626	0.930511182108626	0.930511182108626	0.930511182108626	0.930511182108626	0.930511182108626	0.930511182108626	0.930511182108626	0.930511182108626	0.930511182108626	0.930511182108626	0.930511182108626	0.930511182108626	0.930511182108626	0.930511182108626	0.930511182108626	0.930511182108626	0.930511182108626	0.930511182108626	0.930511182108626	0.930511182108626	0.930511182108626	0.930511182108626	0.930511182108626	0.930511182108626	0.930511182108626	0.930511182108626	0.930511182108626	0.930511182108626	0.930511182108626	0.930511182108626	0.930511182108626	0.930511182108626	0.930511182108626	0.930511182108626	0.930511182108626	0.930511182108626	0.930511182108626	0.930511182108626	0.930511182108626	0.930511182108626	0.930511182108626	0.930511182108626	0.930511182108626	0.930511182108626	0.930511182108626	0.930511182108626	0.930511182108626	0.930511182108626	0.930511182108626	0.930511182108626	0.930511182108626	0.930511182108626	0.930511182108626	0.930511182108626	0.930511182108626	0.930511182108626	0.930511182108626	0.930511182108626	0.930511182108626	0.930511182108626	0.930511182108626	0.930511182108626	0.930511182108626	0.930511182108626	0.930511182108626	0.930511182108626	0.930511182108626	0.930511182108626	0.930511182108626	0.930511182108626	0.930511182108626	0.930511182108626	0.930511182108626	0.930511182108626	0.930511182108626	0.930511182108626	0.930511182108626	0.930511182108626	0.930511182108626	0.930511182108626	0.930511182108626	0.930511182108626	0.930511182108626	0.930511182108626	0.930511182108626	0.930511182108626	0.930511182108626	0.930511182108626	0.930511182108626	0.930511182108626	0.930511182108626	0.930511182108626	0.930511182108626	0.930511182108626	0.930511182108626	0.930511182108626	0.930511182108626	0.930511182108626	0.930511182108626	0.930511182108626	0.930511182108626	0.930511182108626	0.930511182108626	0.930511182108626	0.930511182108626	0.930511182108626	0.930511182108626	0.930511182108626	0.930511182108626	0.930511182108626	0.930511182108626	0.930511182108626	0.930511182108626	0.930511182108626	0.930511182108626	0.930511182108626	0.930511182108626	0.930511182108626	0.930511182108626	0.930511182108626	0.930511182108626	0.930511182108626	0.930511182108626	0.930511182108626	0.930511182108626	0.930511182108626	0.930511182108626	0.930511182108626	0.930511182108626	0.930511182108626	0.930511182108626	0.930511182108626	0.930511182108626	0.930511182108626	0.930511182108626	0.930511182108626	0.930511182108626	0.930511182108626	0.930511182108626	0.930511182108626	0.930511182108626	0.930511182108626	0.930511182108626	0.930511182108626	0.930511182108626	0.930511182108626	0.930511182108626	0.930511182108626	0.930511182108626	0.930511182108626	0.930511182108626	0.930511182108626	0.930511182108626	0.930511182108626	0.930511182108626	0.930511182108626	0.930511182108626	0.930511182108626	0.930511182108626	0.930511182108626	0.930511182108626	0.930511182108626	0.930511182108626	0.930511182108626	0.930511182108626	0.930511182108626	0.930511182108626	0.930511182108626	0.930511182108626	0.930511182108626	0.930511182108626	0.930511182108626	0.930511182108626	0.930511182108626	0.930511182108626	0.930511182108626	0.930511182108626	0.930511182108626	0.930511182108626	0.930511182108626	0.930511182108626	0.930511182108626	0.930511182108626	0.930511182108626	0.930511182108626	0.930511182108626	0.930511182108626	0.930511182108626	0.930511182108626	0.930511182108626	0.930511182108626	0.930511182108626	0.930511182108626	0.930511182108626	0.930511182108626	0.930511182108626	0.930511182108626	0.930511182108626	0.930511182108626	0.930511182108626	0.930511182108626	0.930511182108626	0.930511182108626	0.930511182108626	0.930511182108626	0.930511182108626	0.930511182108626	0.930511182108626	0.930511182108626	0.930511182108626	0.930511182108626	0.930511182108626	0.930511182108626	0.930511182108626	0.930511182108626	0.930511182108626	0.930511182108626	0.930511182108626	0.930511182108626	0.930511182108626	0.930511182108626	0.930511182108626	0.930511182108626	0.930511182108626	0.930511182108626	0.930511182108626	0.930511182108626	0.930511182108626	0.930511182108626	0.930511182108626	0.930511182108626	0.930511182108626	0.930511182108626	0.930511182108626	0.930511182108626	0.930511182108626	0.930511182108626	0.930511182108626	0.930511182108626	0.930511182108626	0.930511182108626	0.930511182108626	0.930511182108626	0.930511182108626	0.930511182108626	0.930511182108626	0.930511182108626	0.930511182108626	0.930511182108626	0.930511182108626	0.930511182108626	0.930511182108626	0.930511182108626	0.930511182108626	0.930511182108626	0.930511182108626	0.930511182108626	0.930511182108626	0.930511182108626	0.930511182108626	0.930511182108626	0.930511182108626	0.930511182108626	0.930511182108626	0.930511182108626	0.930511182108626	0.930511182108626	0.930511182108626	0.930511182108626	0.930511182108626	0.930511182108626	0.930511182108626	0.930511182108626	0.930511182108626	0.930511182108626	0.930511182108626	0.930511182108626	0.930511182108626	0.930511182108626	0.930511182108626	0.930511182108626	0.930511182108626	0.930511182108626	0.930511182108626	0.930511182108626	0.930511182108626	0.930511182108626	0.930511182108626	0.930511182108626	0.930511182108626	0.930511182108626	0.930511182108626	0.930511182108626	0.930511182108626	0.930511182108626	0.930511182108626	0.930511182108626	0.930511182108626	0.930511182108626	0.930511182108626	0.930511182108626	0.930511182108626	0.930511182108626	0.930511182108626	0.930511182108626	0.930511182108626	0.930511182108626	0.930511182108626	0.930511182108626	0.930511182108626	0.930511182108626	0.930511182108626	0.930511182108626	0.930511182108626	0.930511182108626	0.930511182108626	0.930511182108626	0.930511182108626	0.930511182108626	0.930511182108626	0.930511182108626	0.930511182108626	0.930511182108626	0.930511182108626	0.930511182108626	0.930511182108626	0.930511182108626	0.930511182108626	0.930511182108626	0.930511182108626	0.930511182108626	0.930511182108626	0.930511182108626	0.930511182108626	0.930511182108626	0.930511182108626	0.930511182108626	0.930511182108626	0.930511182108626	0.930511182108626	0.930511182108626	0.930511182108626	0.930511182108626	0.930511182108626	0.930511182108626	0.930511182108626	0.930511182108626	0.930511182108626	0.930511182108626	0.930511182108626	0.930511182108626	0.930511182108626	0.930511182108626	0.930511182108626	0.930511182108626	0.930511182108626	0.930511182108626	0.930511182108626	0.930511182108626	0.930511182108626	0.930511182108626	0.930511182108626	0.930511182108626	0.930511182108626	0.930511182108626	0.930511182108626	0.930511182108626	0.930511182108626	0.930511182108626	0.930511182108626	0.930511182108626	0.930511182108626	0.930511182108626	0.930511182108626	0.930511182108626	0.930511182108626	0.930511182108626	0.930511182108626	0.930511182108626	0.930511182108626	0.930511182108626	0.930511182108626	0.930511182108626	0.930511182108626	0.930511182108626	0.930511182108626	0.930511182108626	0.930511182108626	0.930511182108626	0.930511182108626	0.930511182108626	0.930511182108626	0.930511182108626	0.930511182108626	0.930511182108626	0.930511182108626	0.930511182108626	0.930511182108626	0.930511182108626	0.930511182108626	0.930511182108626	0.930511182108626	0.930511182108626	0.930511182108626	0.930511182108626	0.930511182108626	0.930511182108626	0.930511182108626	0.930511182108626	0.930511182108626	0.930511182108626	0.930511182108626	0.930511182108626	0.930511182108626	0.930511182108626	0.930511182108626	0.930511182108626	0.930511182108626	0.930511182108626	0.930511182108626	0.930511182108626	0.930511182108626	0.930511182108626	0.930511182108626	0.930511182108626	0.930511182108626	0.930511182108626	0.930511182108626	0.930511182108626	0.930511182108626	0.930511182108626	0.930511182108626	0.930511182108626	0.930511182108626	0.930511182108626	0.930511182108626	0.930511182108626	0.930511182108626	0.930511182108626	0.930511182108626	0.930511182108626	0.930511182108626	0.930511182108626	0.930511182108626	0.930511182108626	0.930511182108626	0.930511182108626	0.930511182108626	0.930511182108626	0.930511182108626	0.930511182108626	0.930511182108626	0.930511182108626	0.930511182108626	0.930511182108626	0.930511182108626	0.930511182108626	0.930511182108626	0.930511182108626	0.930511182108626	0.930511182108626	0.930511182108626	0.930511182108626	0.930511182108626	0.936900958466454	0.92332268370607	0.936900958466454	0.92332268370607	0.92332268370607	0.92332268370607	0.92332268370607	0.92332268370607	0.936900958466454	0.936900958466454	0.936900958466454	0.936900958466454	0.936900958466454	0.936900958466454	0.936900958466454	0.936900958466454	0.936900958466454	0.936900958466454	0.92332268370607	0.936900958466454	0.92332268370607	0.92332268370607	0.92332268370607	0.92332268370607	0.92332268370607	0.936900958466454	0.936900958466454	0.936900958466454	0.936900958466454	0.936900958466454	0.936900958466454	0.936900958466454	0.936900958466454	0.92332268370607	0.92332268370607	0.92332268370607	0.92332268370607	0.92332268370607	0.936900958466454	0.936900958466454	0.936900958466454	0.936900958466454	0.936900958466454	0.92332268370607	0.92332268370607	0.92332268370607	0.92332268370607	0.92332268370607	0.92332268370607	0.92332268370607	0.92332268370607	0.92332268370607	0.92332268370607	0.92332268370607	0.936900958466454	0.92332268370607	0.936900958466454	0.92332268370607	0.92332268370607	0.92332268370607	0.92332268370607	0.92332268370607	0.92332268370607	0.92332268370607	0.92332268370607	0.92332268370607	0.92332268370607	0.92332268370607	0.92332268370607	0.92332268370607	0.92332268370607	0.936900958466454	0.92332268370607	0.92332268370607	0.92332268370607	0.92332268370607	0.92332268370607	0.92332268370607	0.92332268370607	0.92332268370607	0.92332268370607	0.92332268370607	0.92332268370607	0.92332268370607	0.92332268370607	0.92332268370607	0.92332268370607	0.92332268370607	0.92332268370607	0.92332268370607	0.92332268370607	0.92332268370607	0.92332268370607	0.92332268370607	0.92332268370607	0.92332268370607	0.92332268370607	0.92332268370607	0.936900958466454	0.92332268370607	0.936900958466454	0.92332268370607	0.92332268370607	0.92332268370607	0.92332268370607	0.92332268370607	0.936900958466454	0.936900958466454	0.936900958466454	0.936900958466454	0.936900958466454	0.936900958466454	0.936900958466454	0.936900958466454	0.92332268370607	0.92332268370607	0.92332268370607	0.92332268370607	0.92332268370607	0.936900958466454	0.936900958466454	0.936900958466454	0.936900958466454	0.936900958466454	0.92332268370607	0.92332268370607	0.92332268370607	0.92332268370607	0.92332268370607	0.92332268370607	0.92332268370607	0.92332268370607	0.92332268370607	0.92332268370607	0.92332268370607	0.936900958466454	0.92332268370607	0.92332268370607	0.92332268370607	0.92332268370607	0.92332268370607	0.92332268370607	0.92332268370607	0.92332268370607	0.92332268370607	0.92332268370607	0.92332268370607	0.92332268370607	0.92332268370607	0.92332268370607	0.92332268370607	0.92332268370607	0.92332268370607	0.92332268370607	0.92332268370607	0.92332268370607	0.92332268370607	0.92332268370607	0.92332268370607	0.92332268370607	0.92332268370607	0.92332268370607	0.936900958466454	0.92332268370607	0.92332268370607	0.92332268370607	0.92332268370607	0.92332268370607	0.936900958466454	0.936900958466454	0.936900958466454	0.936900958466454	0.936900958466454	0.92332268370607	0.92332268370607	0.92332268370607	0.92332268370607	0.92332268370607	0.92332268370607	0.92332268370607	0.92332268370607	0.92332268370607	0.92332268370607	0.92332268370607	0.92332268370607	0.92332268370607	0.92332268370607	0.92332268370607	0.92332268370607	0.92332268370607	0.92332268370607	0.92332268370607	0.92332268370607	0.92332268370607	0.92332268370607	0.92332268370607	0.92332268370607	0.92332268370607	0.92332268370607	0.92332268370607	0.92332268370607	0.92332268370607	0.92332268370607	0.92332268370607	0.92332268370607	0.92332268370607	0.92332268370607	0.92332268370607	0.92332268370607	0.92332268370607	0.92332268370607	0.92332268370607	0.92332268370607	0.92332268370607	0.92332268370607	0.92332268370607	0.92332268370607	0.92332268370607	0.936900958466454	0.92332268370607	0.936900958466454	0.92332268370607	0.92332268370607	0.92332268370607	0.92332268370607	0.92332268370607	0.936900958466454	0.936900958466454	0.936900958466454	0.936900958466454	0.936900958466454	0.936900958466454	0.936900958466454	0.936900958466454	0.92332268370607	0.92332268370607	0.92332268370607	0.92332268370607	0.92332268370607	0.936900958466454	0.936900958466454	0.936900958466454	0.936900958466454	0.936900958466454	0.92332268370607	0.92332268370607	0.92332268370607	0.92332268370607	0.92332268370607	0.92332268370607	0.92332268370607	0.92332268370607	0.92332268370607	0.92332268370607	0.92332268370607	0.936900958466454	0.92332268370607	0.92332268370607	0.92332268370607	0.92332268370607	0.92332268370607	0.92332268370607	0.92332268370607	0.92332268370607	0.92332268370607	0.92332268370607	0.92332268370607	0.92332268370607	0.92332268370607	0.92332268370607	0.92332268370607	0.92332268370607	0.92332268370607	0.92332268370607	0.92332268370607	0.92332268370607	0.92332268370607	0.92332268370607	0.92332268370607	0.92332268370607	0.92332268370607	0.92332268370607	0.936900958466454	0.92332268370607	0.92332268370607	0.92332268370607	0.92332268370607	0.92332268370607	0.936900958466454	0.936900958466454	0.936900958466454	0.936900958466454	0.936900958466454	0.92332268370607	0.92332268370607	0.92332268370607	0.92332268370607	0.92332268370607	0.92332268370607	0.92332268370607	0.92332268370607	0.92332268370607	0.92332268370607	0.92332268370607	0.92332268370607	0.92332268370607	0.92332268370607	0.92332268370607	0.92332268370607	0.92332268370607	0.92332268370607	0.92332268370607	0.92332268370607	0.92332268370607	0.92332268370607	0.92332268370607	0.92332268370607	0.92332268370607	0.92332268370607	0.92332268370607	0.92332268370607	0.92332268370607	0.92332268370607	0.92332268370607	0.92332268370607	0.92332268370607	0.92332268370607	0.92332268370607	0.92332268370607	0.92332268370607	0.92332268370607	0.92332268370607	0.92332268370607	0.92332268370607	0.92332268370607	0.92332268370607	0.92332268370607	0.92332268370607	0.936900958466454	0.936900958466454	0.936900958466454	0.936900958466454	0.936900958466454	0.936900958466454	0.936900958466454	0.936900958466454	0.92332268370607	0.92332268370607	0.92332268370607	0.92332268370607	0.92332268370607	0.936900958466454	0.936900958466454	0.936900958466454	0.936900958466454	0.936900958466454	0.92332268370607	0.92332268370607	0.92332268370607	0.92332268370607	0.92332268370607	0.92332268370607	0.92332268370607	0.92332268370607	0.92332268370607	0.92332268370607	0.936900958466454	0.936900958466454	0.936900958466454	0.936900958466454	0.936900958466454	0.936900958466454	0.936900958466454	0.936900958466454	0.936900958466454	0.936900958466454	0.936900958466454	0.936900958466454	0.936900958466454	0.936900958466454	0.936900958466454	0.936900958466454	0.936900958466454	0.936900958466454	0.936900958466454	0.936900958466454	0.936900958466454	0.936900958466454	0.936900958466454	0.936900958466454	0.936900958466454	0.936900958466454	0.92332268370607	0.92332268370607	0.92332268370607	0.92332268370607	0.92332268370607	0.92332268370607	0.92332268370607	0.92332268370607	0.92332268370607	0.92332268370607	0.936900958466454	0.936900958466454	0.936900958466454	0.936900958466454	0.936900958466454	0.936900958466454	0.936900958466454	0.936900958466454	0.936900958466454	0.936900958466454	0.92332268370607	0.92332268370607	0.92332268370607	0.92332268370607	0.92332268370607	0.92332268370607	0.92332268370607	0.92332268370607	0.92332268370607	0.92332268370607	0.936900958466454	0.92332268370607	0.92332268370607	0.92332268370607	0.92332268370607	0.92332268370607	0.936900958466454	0.936900958466454	0.936900958466454	0.936900958466454	0.936900958466454	0.92332268370607	0.92332268370607	0.92332268370607	0.92332268370607	0.92332268370607	0.92332268370607	0.92332268370607	0.92332268370607	0.92332268370607	0.92332268370607	0.92332268370607	0.92332268370607	0.92332268370607	0.92332268370607	0.92332268370607	0.92332268370607	0.92332268370607	0.92332268370607	0.92332268370607	0.92332268370607	0.92332268370607	0.92332268370607	0.92332268370607	0.92332268370607	0.92332268370607	0.92332268370607	0.92332268370607	0.92332268370607	0.92332268370607	0.92332268370607	0.92332268370607	0.92332268370607	0.92332268370607	0.92332268370607	0.92332268370607	0.92332268370607	0.92332268370607	0.92332268370607	0.92332268370607	0.92332268370607	0.92332268370607	0.92332268370607	0.92332268370607	0.92332268370607	0.92332268370607	0.936900958466454	0.936900958466454	0.936900958466454	0.936900958466454	0.936900958466454	0.92332268370607	0.92332268370607	0.92332268370607	0.92332268370607	0.92332268370607	0.92332268370607	0.92332268370607	0.92332268370607	0.92332268370607	0.92332268370607	0.936900958466454	0.936900958466454	0.936900958466454	0.936900958466454	0.936900958466454	0.936900958466454	0.936900958466454	0.936900958466454	0.936900958466454	0.936900958466454	0.92332268370607	0.92332268370607	0.92332268370607	0.92332268370607	0.92332268370607	0.92332268370607	0.92332268370607	0.92332268370607	0.92332268370607	0.92332268370607	0.92332268370607	0.92332268370607	0.92332268370607	0.92332268370607	0.92332268370607	0.92332268370607	0.92332268370607	0.92332268370607	0.92332268370607	0.92332268370607	0.92332268370607	0.92332268370607	0.92332268370607	0.92332268370607	0.92332268370607	0.92332268370607	0.92332268370607	0.92332268370607	0.92332268370607	0.92332268370607	0.92332268370607	0.92332268370607	0.92332268370607	0.92332268370607	0.92332268370607	0.92332268370607	0.92332268370607	0.92332268370607	0.92332268370607	0.92332268370607	0.92332268370607	0.92332268370607	0.92332268370607	0.92332268370607	0.92332268370607	0.92332268370607	0.936900958466454	0.92332268370607	0.92332268370607	0.92332268370607	0.92332268370607	0.92332268370607	0.92332268370607	0.92332268370607	0.92332268370607	0.92332268370607	0.92332268370607	0.92332268370607	0.92332268370607	0.92332268370607	0.92332268370607	0.92332268370607	0.92332268370607	0.92332268370607	0.92332268370607	0.92332268370607	0.92332268370607	0.92332268370607	0.92332268370607	0.92332268370607	0.92332268370607	0.92332268370607	0.92332268370607	0.936900958466454	0.92332268370607	0.92332268370607	0.92332268370607	0.92332268370607	0.92332268370607	0.936900958466454	0.936900958466454	0.936900958466454	0.936900958466454	0.936900958466454	0.92332268370607	0.92332268370607	0.92332268370607	0.92332268370607	0.92332268370607	0.92332268370607	0.92332268370607	0.92332268370607	0.92332268370607	0.92332268370607	0.92332268370607	0.92332268370607	0.92332268370607	0.92332268370607	0.92332268370607	0.92332268370607	0.92332268370607	0.92332268370607	0.92332268370607	0.92332268370607	0.92332268370607	0.92332268370607	0.92332268370607	0.92332268370607	0.92332268370607	0.92332268370607	0.92332268370607	0.92332268370607	0.92332268370607	0.92332268370607	0.92332268370607	0.92332268370607	0.92332268370607	0.92332268370607	0.92332268370607	0.92332268370607	0.92332268370607	0.92332268370607	0.92332268370607	0.92332268370607	0.92332268370607	0.92332268370607	0.92332268370607	0.92332268370607	0.92332268370607	0.92332268370607	0.92332268370607	0.92332268370607	0.92332268370607	0.92332268370607	0.92332268370607	0.92332268370607	0.92332268370607	0.92332268370607	0.92332268370607	0.92332268370607	0.92332268370607	0.92332268370607	0.92332268370607	0.92332268370607	0.92332268370607	0.92332268370607	0.92332268370607	0.92332268370607	0.92332268370607	0.92332268370607	0.92332268370607	0.92332268370607	0.92332268370607	0.92332268370607	0.92332268370607	0.92332268370607	0.92332268370607	0.92332268370607	0.92332268370607	0.92332268370607	0.92332268370607	0.92332268370607	0.92332268370607	0.92332268370607	0.92332268370607	0.92332268370607	0.92332268370607	0.92332268370607	0.92332268370607	0.92332268370607	0.92332268370607	0.92332268370607	0.92332268370607	0.92332268370607	0.92332268370607	0.92332268370607	0.92332268370607	0.92332268370607	0.92332268370607	0.92332268370607	0.92332268370607	0.92332268370607	0.92332268370607	0.92332268370607	0.92332268370607	0.92332268370607	0.92332268370607	0.92332268370607	0.92332268370607	0.92332268370607	0.92332268370607	0.92332268370607	0.92332268370607	0.92332268370607	0.92332268370607	0.92332268370607	0.92332268370607	0.92332268370607	0.92332268370607	0.92332268370607	0.92332268370607	0.92332268370607	0.92332268370607	0.92332268370607	0.92332268370607	0.92332268370607	0.92332268370607	0.92332268370607	0.92332268370607	0.92332268370607	0.92332268370607	0.92332268370607	0.92332268370607	0.92332268370607	0.92332268370607	0.92332268370607	0.92332268370607	0.92332268370607	0.92332268370607	0.92332268370607	0.92332268370607	0.92332268370607	0.92332268370607	0.92332268370607	0.92332268370607	0.92332268370607	0.92332268370607	0.92332268370607	0.92332268370607	0.92332268370607	0.92332268370607	0.92332268370607	0.92332268370607	0.92332268370607	0.92332268370607	0.92332268370607	0.92332268370607	0.92332268370607	0.92332268370607	0.92332268370607	0.92332268370607	0.92332268370607	0.92332268370607	0.92332268370607	0.92332268370607	0.92332268370607	0.92332268370607	0.92332268370607	0.92332268370607	0.92332268370607	0.92332268370607	0.92332268370607	0.92332268370607	0.92332268370607	0.92332268370607	0.936900958466454	0.92332268370607	0.92332268370607	0.92332268370607	0.92332268370607	0.92332268370607	0.936900958466454	0.936900958466454	0.936900958466454	0.936900958466454	0.936900958466454	0.92332268370607	0.92332268370607	0.92332268370607	0.92332268370607	0.92332268370607	0.92332268370607	0.92332268370607	0.92332268370607	0.92332268370607	0.92332268370607	0.92332268370607	0.92332268370607	0.92332268370607	0.92332268370607	0.92332268370607	0.92332268370607	0.92332268370607	0.92332268370607	0.92332268370607	0.92332268370607	0.92332268370607	0.92332268370607	0.92332268370607	0.92332268370607	0.92332268370607	0.92332268370607	0.92332268370607	0.92332268370607	0.92332268370607	0.92332268370607	0.92332268370607	0.92332268370607	0.92332268370607	0.92332268370607	0.92332268370607	0.92332268370607	0.92332268370607	0.92332268370607	0.92332268370607	0.92332268370607	0.92332268370607	0.92332268370607	0.92332268370607	0.92332268370607	0.92332268370607	0.936900958466454	0.936900958466454	0.936900958466454	0.936900958466454	0.936900958466454	0.92332268370607	0.92332268370607	0.92332268370607	0.92332268370607	0.92332268370607	0.92332268370607	0.92332268370607	0.92332268370607	0.92332268370607	0.92332268370607	0.936900958466454	0.936900958466454	0.936900958466454	0.936900958466454	0.936900958466454	0.936900958466454	0.936900958466454	0.936900958466454	0.936900958466454	0.936900958466454	0.92332268370607	0.92332268370607	0.92332268370607	0.92332268370607	0.92332268370607	0.92332268370607	0.92332268370607	0.92332268370607	0.92332268370607	0.92332268370607	0.92332268370607	0.92332268370607	0.92332268370607	0.92332268370607	0.92332268370607	0.92332268370607	0.92332268370607	0.92332268370607	0.92332268370607	0.92332268370607	0.92332268370607	0.92332268370607	0.92332268370607	0.92332268370607	0.92332268370607	0.92332268370607	0.92332268370607	0.92332268370607	0.92332268370607	0.92332268370607	0.92332268370607	0.92332268370607	0.92332268370607	0.92332268370607	0.92332268370607	0.92332268370607	0.92332268370607	0.92332268370607	0.92332268370607	0.92332268370607	0.92332268370607	0.92332268370607	0.92332268370607	0.92332268370607	0.92332268370607	0.92332268370607	0.92332268370607	0.92332268370607	0.92332268370607	0.92332268370607	0.92332268370607	0.92332268370607	0.92332268370607	0.92332268370607	0.92332268370607	0.92332268370607	0.92332268370607	0.92332268370607	0.92332268370607	0.92332268370607	0.92332268370607	0.92332268370607	0.92332268370607	0.92332268370607	0.92332268370607	0.92332268370607	0.92332268370607	0.92332268370607	0.92332268370607	0.92332268370607	0.92332268370607	0.92332268370607	0.92332268370607	0.92332268370607	0.92332268370607	0.92332268370607	0.92332268370607	0.92332268370607	0.92332268370607	0.92332268370607	0.92332268370607	0.92332268370607	0.92332268370607	0.92332268370607	0.92332268370607	0.92332268370607	0.92332268370607	0.92332268370607	0.92332268370607	0.92332268370607	0.92332268370607	0.92332268370607	0.92332268370607	0.92332268370607	0.92332268370607	0.92332268370607	0.92332268370607	0.92332268370607	0.92332268370607	0.92332268370607	0.92332268370607	0.92332268370607	0.92332268370607	0.92332268370607	0.92332268370607	0.92332268370607	0.92332268370607	0.92332268370607	0.92332268370607	0.92332268370607	0.92332268370607	0.92332268370607	0.92332268370607	0.92332268370607	0.92332268370607	0.92332268370607	0.92332268370607	0.92332268370607	0.92332268370607	0.92332268370607	0.92332268370607	0.92332268370607	0.92332268370607	0.92332268370607	0.92332268370607	0.92332268370607	0.92332268370607	0.92332268370607	0.92332268370607	0.92332268370607	0.92332268370607	0.92332268370607	0.92332268370607	0.92332268370607	0.92332268370607	0.92332268370607	0.92332268370607	0.92332268370607	0.92332268370607	0.92332268370607	0.92332268370607	0.92332268370607	0.92332268370607	0.92332268370607	0.92332268370607	0.92332268370607	0.92332268370607	0.92332268370607	0.92332268370607	0.92332268370607	0.92332268370607	0.92332268370607	0.92332268370607	0.92332268370607	0.92332268370607	0.92332268370607	0.92332268370607	0.92332268370607	0.92332268370607	0.92332268370607	0.92332268370607	0.92332268370607	0.92332268370607	0.92332268370607	0.92332268370607	0.92332268370607	0.92332268370607	0.92332268370607	0.92332268370607	0.92332268370607	0.92332268370607	0.936900958466454	0.92332268370607	0.92332268370607	0.92332268370607	0.92332268370607	0.92332268370607	0.936900958466454	0.936900958466454	0.936900958466454	0.936900958466454	0.936900958466454	0.92332268370607	0.92332268370607	0.92332268370607	0.92332268370607	0.92332268370607	0.92332268370607	0.92332268370607	0.92332268370607	0.92332268370607	0.92332268370607	0.92332268370607	0.92332268370607	0.92332268370607	0.92332268370607	0.92332268370607	0.92332268370607	0.92332268370607	0.92332268370607	0.92332268370607	0.92332268370607	0.92332268370607	0.92332268370607	0.92332268370607	0.92332268370607	0.92332268370607	0.92332268370607	0.92332268370607	0.92332268370607	0.92332268370607	0.92332268370607	0.92332268370607	0.92332268370607	0.92332268370607	0.92332268370607	0.92332268370607	0.92332268370607	0.92332268370607	0.92332268370607	0.92332268370607	0.92332268370607	0.92332268370607	0.92332268370607	0.92332268370607	0.92332268370607	0.92332268370607	0.936900958466454	0.936900958466454	0.936900958466454	0.936900958466454	0.936900958466454	0.92332268370607	0.92332268370607	0.92332268370607	0.92332268370607	0.92332268370607	0.92332268370607	0.92332268370607	0.92332268370607	0.92332268370607	0.92332268370607	0.936900958466454	0.936900958466454	0.936900958466454	0.936900958466454	0.936900958466454	0.936900958466454	0.936900958466454	0.936900958466454	0.936900958466454	0.936900958466454	0.92332268370607	0.92332268370607	0.92332268370607	0.92332268370607	0.92332268370607	0.92332268370607	0.92332268370607	0.92332268370607	0.92332268370607	0.92332268370607	0.92332268370607	0.92332268370607	0.92332268370607	0.92332268370607	0.92332268370607	0.92332268370607	0.92332268370607	0.92332268370607	0.92332268370607	0.92332268370607	0.92332268370607	0.92332268370607	0.92332268370607	0.92332268370607	0.92332268370607	0.92332268370607	0.92332268370607	0.92332268370607	0.92332268370607	0.92332268370607	0.92332268370607	0.92332268370607	0.92332268370607	0.92332268370607	0.92332268370607	0.92332268370607	0.92332268370607	0.92332268370607	0.92332268370607	0.92332268370607	0.92332268370607	0.92332268370607	0.92332268370607	0.92332268370607	0.92332268370607	0.92332268370607	0.92332268370607	0.92332268370607	0.92332268370607	0.92332268370607	0.92332268370607	0.92332268370607	0.92332268370607	0.92332268370607	0.92332268370607	0.92332268370607	0.92332268370607	0.92332268370607	0.92332268370607	0.92332268370607	0.92332268370607	0.92332268370607	0.92332268370607	0.92332268370607	0.92332268370607	0.92332268370607	0.92332268370607	0.92332268370607	0.92332268370607	0.92332268370607	0.92332268370607	0.92332268370607	0.92332268370607	0.92332268370607	0.92332268370607	0.92332268370607	0.92332268370607	0.92332268370607	0.92332268370607	0.92332268370607	0.92332268370607	0.92332268370607	0.92332268370607	0.92332268370607	0.92332268370607	0.92332268370607	0.92332268370607	0.92332268370607	0.92332268370607	0.92332268370607	0.92332268370607	0.92332268370607	0.92332268370607	0.92332268370607	0.92332268370607	0.92332268370607	0.92332268370607	0.92332268370607	0.92332268370607	0.92332268370607	0.92332268370607	0.92332268370607	0.92332268370607	0.92332268370607	0.92332268370607	0.92332268370607	0.92332268370607	0.92332268370607	0.92332268370607	0.92332268370607	0.92332268370607	0.92332268370607	0.92332268370607	0.92332268370607	0.92332268370607	0.92332268370607	0.92332268370607	0.92332268370607	0.92332268370607	0.92332268370607	0.92332268370607	0.92332268370607	0.92332268370607	0.92332268370607	0.92332268370607	0.92332268370607	0.92332268370607	0.92332268370607	0.92332268370607	0.92332268370607	0.92332268370607	0.92332268370607	0.92332268370607	0.92332268370607	0.92332268370607	0.92332268370607	0.92332268370607	0.92332268370607	0.92332268370607	0.92332268370607	0.92332268370607	0.92332268370607	0.92332268370607	0.92332268370607	0.92332268370607	0.92332268370607	0.92332268370607	0.92332268370607	0.92332268370607	0.92332268370607	0.92332268370607	0.92332268370607	0.92332268370607	0.92332268370607	0.92332268370607	0.92332268370607	0.92332268370607	0.92332268370607	0.92332268370607	0.92332268370607	0.92332268370607	0.92332268370607	0.92332268370607	0.92332268370607	0.92332268370607	0.92332268370607	0.92332268370607	0.92332268370607	0.92332268370607	0.92332268370607	0.92332268370607	0.936900958466454	0.936900958466454	0.936900958466454	0.936900958466454	0.936900958466454	0.92332268370607	0.92332268370607	0.92332268370607	0.92332268370607	0.92332268370607	0.92332268370607	0.92332268370607	0.92332268370607	0.92332268370607	0.92332268370607	0.936900958466454	0.936900958466454	0.936900958466454	0.936900958466454	0.936900958466454	0.936900958466454	0.936900958466454	0.936900958466454	0.936900958466454	0.936900958466454	0.92332268370607	0.92332268370607	0.92332268370607	0.92332268370607	0.92332268370607	0.92332268370607	0.92332268370607	0.92332268370607	0.92332268370607	0.92332268370607	0.92332268370607	0.92332268370607	0.92332268370607	0.92332268370607	0.92332268370607	0.92332268370607	0.92332268370607	0.92332268370607	0.92332268370607	0.92332268370607	0.92332268370607	0.92332268370607	0.92332268370607	0.92332268370607	0.92332268370607	0.92332268370607	0.92332268370607	0.92332268370607	0.92332268370607	0.92332268370607	0.92332268370607	0.92332268370607	0.92332268370607	0.92332268370607	0.92332268370607	0.92332268370607	0.92332268370607	0.92332268370607	0.92332268370607	0.92332268370607	0.92332268370607	0.92332268370607	0.92332268370607	0.92332268370607	0.92332268370607	0.936900958466454	0.936900958466454	0.936900958466454	0.936900958466454	0.936900958466454	0.936900958466454	0.936900958466454	0.936900958466454	0.936900958466454	0.936900958466454	0.92332268370607	0.92332268370607	0.92332268370607	0.92332268370607	0.92332268370607	0.92332268370607	0.92332268370607	0.92332268370607	0.92332268370607	0.92332268370607	0.936900958466454	0.936900958466454	0.936900958466454	0.936900958466454	0.936900958466454	0.936900958466454	0.936900958466454	0.936900958466454	0.936900958466454	0.936900958466454	0.92332268370607	0.92332268370607	0.92332268370607	0.92332268370607	0.92332268370607	0.92332268370607	0.92332268370607	0.92332268370607	0.92332268370607	0.92332268370607	0.92332268370607	0.92332268370607	0.92332268370607	0.92332268370607	0.92332268370607	0.92332268370607	0.92332268370607	0.92332268370607	0.92332268370607	0.92332268370607	0.92332268370607	0.92332268370607	0.92332268370607	0.92332268370607	0.92332268370607	0.92332268370607	0.92332268370607	0.92332268370607	0.92332268370607	0.92332268370607	0.92332268370607	0.92332268370607	0.92332268370607	0.92332268370607	0.92332268370607	0.92332268370607	0.92332268370607	0.92332268370607	0.92332268370607	0.92332268370607	0.92332268370607	0.92332268370607	0.92332268370607	0.92332268370607	0.92332268370607	0.92332268370607	0.92332268370607	0.92332268370607	0.92332268370607	0.92332268370607	0.92332268370607	0.92332268370607	0.92332268370607	0.92332268370607	0.92332268370607	0.92332268370607	0.92332268370607	0.92332268370607	0.92332268370607	0.92332268370607	0.92332268370607	0.92332268370607	0.92332268370607	0.92332268370607	0.92332268370607	0.92332268370607	0.92332268370607	0.92332268370607	0.92332268370607	0.92332268370607	0.92332268370607	0.92332268370607	0.92332268370607	0.92332268370607	0.92332268370607	0.92332268370607	0.92332268370607	0.92332268370607	0.92332268370607	0.92332268370607	0.92332268370607	0.92332268370607	0.92332268370607	0.92332268370607	0.92332268370607	0.92332268370607	0.92332268370607	0.92332268370607	0.92332268370607	0.92332268370607	0.92332268370607	0.92332268370607	0.92332268370607	0.92332268370607	0.92332268370607	0.92332268370607	0.92332268370607	0.92332268370607	0.92332268370607	0.92332268370607	0.92332268370607	0.92332268370607	0.92332268370607	0.92332268370607	0.92332268370607	0.92332268370607	0.92332268370607	0.92332268370607	0.92332268370607	0.92332268370607	0.92332268370607	0.92332268370607	0.92332268370607	0.92332268370607	0.92332268370607	0.92332268370607	0.92332268370607	0.92332268370607	0.92332268370607	0.92332268370607	0.92332268370607	0.92332268370607	0.92332268370607	0.92332268370607	0.92332268370607	0.92332268370607	0.92332268370607	0.92332268370607	0.92332268370607	0.92332268370607	0.92332268370607	0.92332268370607	0.92332268370607	0.92332268370607	0.92332268370607	0.92332268370607	0.92332268370607	0.92332268370607	0.92332268370607	0.92332268370607	0.92332268370607	0.92332268370607	0.92332268370607	0.92332268370607	0.92332268370607	0.92332268370607	0.92332268370607	0.92332268370607	0.92332268370607	0.92332268370607	0.92332268370607	0.92332268370607	0.92332268370607	0.92332268370607	0.92332268370607	0.92332268370607	0.92332268370607	0.92332268370607	0.92332268370607	0.92332268370607	0.92332268370607	0.92332268370607	0.92332268370607	0.92332268370607	0.92332268370607	0.92332268370607	0.92332268370607	0.92332268370607	0.92332268370607	0.92332268370607	0.92332268370607	0.92332268370607	0.92332268370607	0.92332268370607	0.92332268370607	0.92332268370607	0.92332268370607	0.92332268370607	0.92332268370607	0.92332268370607	0.92332268370607	0.92332268370607	0.92332268370607	0.92332268370607	0.92332268370607	0.92332268370607	0.92332268370607	0.92332268370607	0.92332268370607	0.92332268370607	0.92332268370607	0.92332268370607	0.92332268370607	0.92332268370607	0.92332268370607	0.92332268370607	0.92332268370607	0.92332268370607	0.92332268370607	0.92332268370607	0.92332268370607	0.92332268370607	0.92332268370607	0.92332268370607	0.92332268370607	0.92332268370607	0.92332268370607	0.92332268370607	0.92332268370607	0.92332268370607	0.92332268370607	0.92332268370607	0.92332268370607	0.92332268370607	0.92332268370607	0.92332268370607	0.92332268370607	0.92332268370607	0.92332268370607	0.92332268370607	0.92332268370607	0.92332268370607	0.92332268370607	0.92332268370607	0.92332268370607	0.92332268370607	0.92332268370607	0.92332268370607	0.92332268370607	0.92332268370607	0.92332268370607	0.92332268370607	0.92332268370607	0.92332268370607	0.92332268370607	0.92332268370607	0.92332268370607	0.92332268370607	0.92332268370607	0.92332268370607	0.92332268370607	0.92332268370607	0.92332268370607	0.92332268370607	0.92332268370607	0.92332268370607	0.92332268370607	0.92332268370607	0.92332268370607	0.92332268370607	0.92332268370607	0.92332268370607	0.92332268370607	0.92332268370607	0.92332268370607	0.92332268370607	0.92332268370607	0.92332268370607	0.92332268370607	0.92332268370607	0.92332268370607	0.92332268370607	0.92332268370607	0.92332268370607	0.92332268370607	0.92332268370607	0.92332268370607	0.92332268370607	0.92332268370607	0.92332268370607	0.92332268370607	0.92332268370607	0.92332268370607	0.92332268370607	0.92332268370607	0.92332268370607	0.92332268370607	0.92332268370607	0.92332268370607	0.92332268370607	0.92332268370607	0.92332268370607	0.92332268370607	0.92332268370607	0.92332268370607	0.92332268370607	0.92332268370607	0.92332268370607	0.92332268370607	0.92332268370607	0.92332268370607	0.92332268370607	0.92332268370607	0.92332268370607	0.92332268370607	0.92332268370607	0.92332268370607	0.92332268370607	0.92332268370607	0.92332268370607	0.92332268370607	0.92332268370607	0.92332268370607	0.92332268370607	0.92332268370607	0.92332268370607	0.92332268370607	0.92332268370607	0.92332268370607	0.92332268370607	0.92332268370607	0.92332268370607	0.92332268370607	0.92332268370607	0.92332268370607	0.92332268370607	0.92332268370607	0.92332268370607	0.92332268370607	0.92332268370607	0.92332268370607	0.92332268370607	0.92332268370607	0.92332268370607	0.92332268370607	0.92332268370607	0.92332268370607	0.92332268370607	0.92332268370607	0.92332268370607	0.92332268370607	0.92332268370607	0.92332268370607	0.92332268370607	0.92332268370607	0.92332268370607	0.92332268370607	0.92332268370607	0.92332268370607	0.92332268370607	0.92332268370607	0.92332268370607	0.92332268370607	0.92332268370607	0.92332268370607	0.92332268370607	0.92332268370607	0.92332268370607	0.92332268370607	0.92332268370607	0.92332268370607	0.92332268370607	0.92332268370607	0.92332268370607	0.92332268370607	0.92332268370607	0.92332268370607	0.92332268370607	0.92332268370607	0.92332268370607	0.92332268370607	0.92332268370607	0.92332268370607	0.92332268370607	0.92332268370607	0.92332268370607	0.92332268370607	0.92332268370607	0.92332268370607	0.92332268370607	0.92332268370607	0.92332268370607	0.92332268370607	0.92332268370607	0.92332268370607	0.92332268370607	0.92332268370607	0.92332268370607	0.92332268370607	0.92332268370607	0.92332268370607	0.92332268370607	0.92332268370607	0.92332268370607	0.92332268370607	0.92332268370607	0.92332268370607	0.92332268370607	0.92332268370607	0.92332268370607	0.92332268370607	0.92332268370607	0.92332268370607	0.92332268370607	0.92332268370607	0.92332268370607	0.92332268370607	0.92332268370607	0.92332268370607	0.92332268370607	0.92332268370607	0.92332268370607	0.92332268370607	0.92332268370607	0.92332268370607	0.92332268370607	0.92332268370607	0.92332268370607	0.92332268370607	0.92332268370607	0.92332268370607	0.92332268370607	0.92332268370607	0.92332268370607	0.92332268370607	0.92332268370607	0.92332268370607	0.92332268370607	0.92332268370607	0.92332268370607	0.92332268370607	0.92332268370607	0.92332268370607	0.92332268370607	0.92332268370607	0.92332268370607	0.92332268370607	0.92332268370607	0.92332268370607	0.92332268370607	0.92332268370607	0.92332268370607	0.92332268370607	0.92332268370607	0.92332268370607	0.92332268370607	0.92332268370607	0.92332268370607	0.92332268370607	0.92332268370607	0.92332268370607	0.92332268370607	0.92332268370607	0.92332268370607	0.92332268370607	0.92332268370607	0.92332268370607	0.92332268370607	0.92332268370607	0.92332268370607	0.92332268370607	0.92332268370607	0.92332268370607	0.92332268370607	0.92332268370607	0.92332268370607	0.92332268370607	0.92332268370607	0.92332268370607	0.92332268370607	0.92332268370607	0.92332268370607	0.92332268370607	0.92332268370607	0.92332268370607	0.92332268370607	0.92332268370607	0.92332268370607	0.92332268370607	0.92332268370607	0.92332268370607	0.92332268370607	0.92332268370607	0.92332268370607	0.92332268370607	0.92332268370607	0.92332268370607	0.92332268370607	0.92332268370607	0.92332268370607	0.92332268370607	0.92332268370607	0.92332268370607	0.92332268370607	0.92332268370607	0.92332268370607	0.92332268370607	0.92332268370607	0.92332268370607	0.92332268370607	0.92332268370607	0.92332268370607	0.92332268370607	0.92332268370607	0.92332268370607	0.92332268370607	0.92332268370607	0.92332268370607	0.92332268370607	0.92332268370607	0.92332268370607	0.92332268370607	0.92332268370607	0.92332268370607	0.92332268370607	0.92332268370607	0.92332268370607	0.92332268370607	0.92332268370607	0.92332268370607	0.92332268370607	0.92332268370607	0.92332268370607	0.92332268370607	0.92332268370607	0.92332268370607	0.92332268370607	0.92332268370607	0.92332268370607	0.92332268370607	0.92332268370607	0.92332268370607	0.92332268370607	0.92332268370607	0.92332268370607	0.92332268370607	0.92332268370607	0.92332268370607	0.92332268370607	0.92332268370607	0.92332268370607	0.92332268370607	0.92332268370607	0.92332268370607	0.92332268370607	0.92332268370607	0.92332268370607	0.92332268370607	0.92332268370607	0.92332268370607	0.92332268370607	0.92332268370607	0.92332268370607	0.92332268370607	0.92332268370607	0.92332268370607	0.92332268370607	0.92332268370607	0.92332268370607	0.92332268370607	0.92332268370607	0.92332268370607	0.92332268370607	0.92332268370607	0.92332268370607	0.92332268370607	0.92332268370607	0.92332268370607	0.92332268370607	0.92332268370607	0.92332268370607	0.92332268370607	0.92332268370607	0.92332268370607	0.92332268370607	0.92332268370607	0.92332268370607	0.92332268370607	0.92332268370607	0.92332268370607	0.92332268370607	0.92332268370607	0.92332268370607	0.92332268370607	0.92332268370607	0.92332268370607	0.92332268370607	0.92332268370607	0.92332268370607	0.92332268370607	0.92332268370607	0.92332268370607	0.92332268370607	0.92332268370607	0.92332268370607	0.92332268370607	0.92332268370607	0.92332268370607	0.92332268370607	0.92332268370607	0.92332268370607	0.92332268370607	0.92332268370607	0.92332268370607	0.92332268370607	0.92332268370607	0.92332268370607	0.92332268370607	0.92332268370607	0.92332268370607	0.92332268370607	0.92332268370607	0.92332268370607	0.92332268370607	0.92332268370607	0.92332268370607	0.92332268370607	0.92332268370607	0.92332268370607	0.92332268370607	0.92332268370607	0.92332268370607	0.92332268370607	0.92332268370607	0.92332268370607	0.92332268370607	0.92332268370607	0.92332268370607	0.92332268370607	0.92332268370607	0.92332268370607	0.92332268370607	0.92332268370607	0.92332268370607	0.92332268370607	0.92332268370607	0.92332268370607	0.92332268370607	0.92332268370607	0.92332268370607	0.92332268370607	0.92332268370607	0.92332268370607	0.92332268370607	0.92332268370607	0.92332268370607	0.92332268370607	0.92332268370607	0.92332268370607	0.92332268370607	0.92332268370607	0.92332268370607	0.92332268370607	0.92332268370607	0.92332268370607	0.92332268370607	0.92332268370607	0.92332268370607	0.92332268370607	0.92332268370607	0.92332268370607	0.92332268370607	0.92332268370607	0.92332268370607	0.92332268370607	0.92332268370607	0.92332268370607	0.92332268370607	0.92332268370607	0.92332268370607	0.92332268370607	0.92332268370607	0.92332268370607	0.92332268370607	0.92332268370607	0.92332268370607	0.92332268370607	0.92332268370607	0.92332268370607	0.92332268370607	0.92332268370607	0.92332268370607	0.936900958466454	0.936900958466454	0.930511182108626	0.930511182108626	0.930511182108626	0.930511182108626	0.930511182108626	0.936900958466454	0.930511182108626	0.936900958466454	0.936900958466454	0.930511182108626	0.930511182108626	0.930511182108626	0.930511182108626	0.930511182108626	0.936900958466454	0.936900958466454	0.936900958466454	0.936900958466454	0.936900958466454	0.936900958466454	0.936900958466454	0.936900958466454	0.936900958466454	0.936900958466454	0.930511182108626	0.930511182108626	0.930511182108626	0.930511182108626	0.930511182108626	0.936900958466454	0.936900958466454	0.936900958466454	0.936900958466454	0.936900958466454	0.936900958466454	0.936900958466454	0.936900958466454	0.936900958466454	0.936900958466454	0.936900958466454	0.930511182108626	0.930511182108626	0.930511182108626	0.930511182108626	0.930511182108626	0.930511182108626	0.930511182108626	0.930511182108626	0.930511182108626	0.930511182108626	0.930511182108626	0.930511182108626	0.930511182108626	0.930511182108626	0.930511182108626	0.930511182108626	0.930511182108626	0.930511182108626	0.930511182108626	0.930511182108626	0.936900958466454	0.936900958466454	0.930511182108626	0.930511182108626	0.930511182108626	0.930511182108626	0.930511182108626	0.930511182108626	0.930511182108626	0.930511182108626	0.930511182108626	0.930511182108626	0.930511182108626	0.930511182108626	0.936900958466454	0.930511182108626	0.930511182108626	0.930511182108626	0.930511182108626	0.930511182108626	0.930511182108626	0.930511182108626	0.930511182108626	0.930511182108626	0.930511182108626	0.930511182108626	0.930511182108626	0.930511182108626	0.930511182108626	0.930511182108626	0.930511182108626	0.930511182108626	0.930511182108626	0.930511182108626	0.930511182108626	0.930511182108626	0.936900958466454	0.936900958466454	0.930511182108626	0.930511182108626	0.930511182108626	0.930511182108626	0.930511182108626	0.930511182108626	0.930511182108626	0.930511182108626	0.930511182108626	0.930511182108626	0.930511182108626	0.930511182108626	0.936900958466454	0.930511182108626	0.930511182108626	0.930511182108626	0.930511182108626	0.930511182108626	0.930511182108626	0.930511182108626	0.930511182108626	0.930511182108626	0.930511182108626	0.930511182108626	0.930511182108626	0.930511182108626	0.930511182108626	0.930511182108626	0.930511182108626	0.930511182108626	0.930511182108626	0.930511182108626	0.930511182108626	0.936900958466454	0.936900958466454	0.930511182108626	0.930511182108626	0.930511182108626	0.930511182108626	0.930511182108626	0.936900958466454	0.936900958466454	0.936900958466454	0.936900958466454	0.936900958466454	0.936900958466454	0.936900958466454	0.936900958466454	0.936900958466454	0.936900958466454	0.936900958466454	0.930511182108626	0.930511182108626	0.930511182108626	0.930511182108626	0.930511182108626	0.930511182108626	0.930511182108626	0.930511182108626	0.930511182108626	0.930511182108626	0.936900958466454	0.930511182108626	0.930511182108626	0.930511182108626	0.930511182108626	0.930511182108626	0.930511182108626	0.930511182108626	0.930511182108626	0.930511182108626	0.930511182108626	0.930511182108626	0.930511182108626	0.930511182108626	0.930511182108626	0.930511182108626	0.930511182108626	0.930511182108626	0.930511182108626	0.930511182108626	0.930511182108626	0.936900958466454	0.936900958466454	0.936900958466454	0.936900958466454	0.936900958466454	0.930511182108626	0.930511182108626	0.930511182108626	0.930511182108626	0.930511182108626	0.930511182108626	0.930511182108626	0.930511182108626	0.930511182108626	0.930511182108626	0.930511182108626	0.930511182108626	0.930511182108626	0.930511182108626	0.930511182108626	0.930511182108626	0.930511182108626	0.930511182108626	0.930511182108626	0.930511182108626	0.930511182108626	0.930511182108626	0.930511182108626	0.930511182108626	0.930511182108626	0.930511182108626	0.930511182108626	0.930511182108626	0.930511182108626	0.930511182108626	0.930511182108626	0.936900958466454	0.936900958466454	0.930511182108626	0.930511182108626	0.930511182108626	0.930511182108626	0.930511182108626	0.930511182108626	0.930511182108626	0.930511182108626	0.930511182108626	0.930511182108626	0.930511182108626	0.930511182108626	0.936900958466454	0.930511182108626	0.930511182108626	0.930511182108626	0.930511182108626	0.930511182108626	0.930511182108626	0.930511182108626	0.930511182108626	0.930511182108626	0.930511182108626	0.930511182108626	0.930511182108626	0.930511182108626	0.930511182108626	0.930511182108626	0.930511182108626	0.930511182108626	0.930511182108626	0.930511182108626	0.930511182108626	0.936900958466454	0.936900958466454	0.930511182108626	0.930511182108626	0.930511182108626	0.930511182108626	0.930511182108626	0.936900958466454	0.936900958466454	0.936900958466454	0.936900958466454	0.936900958466454	0.936900958466454	0.936900958466454	0.936900958466454	0.936900958466454	0.936900958466454	0.936900958466454	0.930511182108626	0.930511182108626	0.930511182108626	0.930511182108626	0.930511182108626	0.930511182108626	0.930511182108626	0.930511182108626	0.930511182108626	0.930511182108626	0.936900958466454	0.930511182108626	0.930511182108626	0.930511182108626	0.930511182108626	0.930511182108626	0.930511182108626	0.930511182108626	0.930511182108626	0.930511182108626	0.930511182108626	0.930511182108626	0.930511182108626	0.930511182108626	0.930511182108626	0.930511182108626	0.930511182108626	0.930511182108626	0.930511182108626	0.930511182108626	0.930511182108626	0.936900958466454	0.936900958466454	0.936900958466454	0.936900958466454	0.936900958466454	0.930511182108626	0.930511182108626	0.930511182108626	0.930511182108626	0.930511182108626	0.930511182108626	0.930511182108626	0.930511182108626	0.930511182108626	0.930511182108626	0.930511182108626	0.930511182108626	0.930511182108626	0.930511182108626	0.930511182108626	0.930511182108626	0.930511182108626	0.930511182108626	0.930511182108626	0.930511182108626	0.930511182108626	0.930511182108626	0.930511182108626	0.930511182108626	0.930511182108626	0.930511182108626	0.930511182108626	0.930511182108626	0.930511182108626	0.930511182108626	0.936900958466454	0.936900958466454	0.930511182108626	0.930511182108626	0.930511182108626	0.930511182108626	0.930511182108626	0.936900958466454	0.936900958466454	0.936900958466454	0.936900958466454	0.936900958466454	0.936900958466454	0.936900958466454	0.936900958466454	0.936900958466454	0.936900958466454	0.936900958466454	0.930511182108626	0.930511182108626	0.930511182108626	0.930511182108626	0.930511182108626	0.930511182108626	0.930511182108626	0.930511182108626	0.930511182108626	0.930511182108626	0.936900958466454	0.930511182108626	0.930511182108626	0.930511182108626	0.930511182108626	0.930511182108626	0.930511182108626	0.930511182108626	0.930511182108626	0.930511182108626	0.930511182108626	0.930511182108626	0.930511182108626	0.930511182108626	0.930511182108626	0.930511182108626	0.930511182108626	0.930511182108626	0.930511182108626	0.930511182108626	0.930511182108626	0.936900958466454	0.936900958466454	0.936900958466454	0.936900958466454	0.936900958466454	0.930511182108626	0.930511182108626	0.930511182108626	0.930511182108626	0.930511182108626	0.930511182108626	0.930511182108626	0.930511182108626	0.930511182108626	0.930511182108626	0.930511182108626	0.930511182108626	0.930511182108626	0.930511182108626	0.930511182108626	0.930511182108626	0.930511182108626	0.930511182108626	0.930511182108626	0.930511182108626	0.930511182108626	0.930511182108626	0.930511182108626	0.930511182108626	0.930511182108626	0.930511182108626	0.930511182108626	0.930511182108626	0.930511182108626	0.930511182108626	0.936900958466454	0.936900958466454	0.936900958466454	0.936900958466454	0.936900958466454	0.936900958466454	0.936900958466454	0.936900958466454	0.936900958466454	0.936900958466454	0.936900958466454	0.930511182108626	0.930511182108626	0.930511182108626	0.930511182108626	0.930511182108626	0.930511182108626	0.930511182108626	0.930511182108626	0.930511182108626	0.930511182108626	0.936900958466454	0.936900958466454	0.936900958466454	0.936900958466454	0.936900958466454	0.936900958466454	0.936900958466454	0.936900958466454	0.936900958466454	0.936900958466454	0.936900958466454	0.936900958466454	0.936900958466454	0.936900958466454	0.936900958466454	0.936900958466454	0.936900958466454	0.936900958466454	0.936900958466454	0.936900958466454	0.936900958466454	0.936900958466454	0.936900958466454	0.936900958466454	0.936900958466454	0.930511182108626	0.930511182108626	0.930511182108626	0.930511182108626	0.930511182108626	0.930511182108626	0.930511182108626	0.930511182108626	0.930511182108626	0.930511182108626	0.936900958466454	0.936900958466454	0.936900958466454	0.936900958466454	0.936900958466454	0.930511182108626	0.930511182108626	0.930511182108626	0.930511182108626	0.930511182108626	0.930511182108626	0.930511182108626	0.930511182108626	0.930511182108626	0.930511182108626	0.930511182108626	0.930511182108626	0.930511182108626	0.930511182108626	0.930511182108626	0.930511182108626	0.930511182108626	0.930511182108626	0.930511182108626	0.930511182108626	0.930511182108626	0.930511182108626	0.930511182108626	0.930511182108626	0.930511182108626	0.930511182108626	0.930511182108626	0.930511182108626	0.930511182108626	0.930511182108626	0.936900958466454	0.936900958466454	0.936900958466454	0.936900958466454	0.936900958466454	0.936900958466454	0.936900958466454	0.936900958466454	0.936900958466454	0.936900958466454	0.930511182108626	0.930511182108626	0.930511182108626	0.930511182108626	0.930511182108626	0.930511182108626	0.930511182108626	0.930511182108626	0.930511182108626	0.930511182108626	0.930511182108626	0.930511182108626	0.930511182108626	0.930511182108626	0.930511182108626	0.930511182108626	0.930511182108626	0.930511182108626	0.930511182108626	0.930511182108626	0.930511182108626	0.930511182108626	0.930511182108626	0.930511182108626	0.930511182108626	0.930511182108626	0.930511182108626	0.930511182108626	0.930511182108626	0.930511182108626	0.930511182108626	0.930511182108626	0.936900958466454	0.930511182108626	0.930511182108626	0.930511182108626	0.930511182108626	0.930511182108626	0.930511182108626	0.930511182108626	0.930511182108626	0.930511182108626	0.930511182108626	0.930511182108626	0.930511182108626	0.930511182108626	0.930511182108626	0.930511182108626	0.930511182108626	0.930511182108626	0.930511182108626	0.930511182108626	0.930511182108626	0.930511182108626	0.930511182108626	0.930511182108626	0.930511182108626	0.930511182108626	0.930511182108626	0.930511182108626	0.930511182108626	0.930511182108626	0.930511182108626	0.930511182108626	0.930511182108626	0.930511182108626	0.930511182108626	0.930511182108626	0.930511182108626	0.930511182108626	0.930511182108626	0.930511182108626	0.930511182108626	0.930511182108626	0.930511182108626	0.930511182108626	0.930511182108626	0.930511182108626	0.930511182108626	0.930511182108626	0.930511182108626	0.930511182108626	0.930511182108626	0.930511182108626	0.930511182108626	0.930511182108626	0.930511182108626	0.930511182108626	0.930511182108626	0.930511182108626	0.930511182108626	0.930511182108626	0.930511182108626	0.930511182108626	0.930511182108626	0.930511182108626	0.930511182108626	0.930511182108626	0.930511182108626	0.930511182108626	0.930511182108626	0.930511182108626	0.930511182108626	0.930511182108626	0.930511182108626	0.930511182108626	0.930511182108626	0.930511182108626	0.930511182108626	0.936900958466454	0.930511182108626	0.930511182108626	0.930511182108626	0.930511182108626	0.930511182108626	0.930511182108626	0.930511182108626	0.930511182108626	0.930511182108626	0.930511182108626	0.930511182108626	0.930511182108626	0.930511182108626	0.930511182108626	0.930511182108626	0.930511182108626	0.930511182108626	0.930511182108626	0.930511182108626	0.930511182108626	0.936900958466454	0.936900958466454	0.936900958466454	0.936900958466454	0.936900958466454	0.930511182108626	0.930511182108626	0.930511182108626	0.930511182108626	0.930511182108626	0.930511182108626	0.930511182108626	0.930511182108626	0.930511182108626	0.930511182108626	0.930511182108626	0.930511182108626	0.930511182108626	0.930511182108626	0.930511182108626	0.930511182108626	0.930511182108626	0.930511182108626	0.930511182108626	0.930511182108626	0.930511182108626	0.930511182108626	0.930511182108626	0.930511182108626	0.930511182108626	0.930511182108626	0.930511182108626	0.930511182108626	0.930511182108626	0.930511182108626	0.930511182108626	0.930511182108626	0.930511182108626	0.930511182108626	0.930511182108626	0.930511182108626	0.930511182108626	0.930511182108626	0.930511182108626	0.930511182108626	0.930511182108626	0.930511182108626	0.930511182108626	0.930511182108626	0.930511182108626	0.930511182108626	0.930511182108626	0.930511182108626	0.930511182108626	0.930511182108626	0.930511182108626	0.930511182108626	0.930511182108626	0.930511182108626	0.930511182108626	0.930511182108626	0.930511182108626	0.930511182108626	0.930511182108626	0.930511182108626	0.930511182108626	0.930511182108626	0.930511182108626	0.930511182108626	0.930511182108626	0.930511182108626	0.930511182108626	0.930511182108626	0.930511182108626	0.930511182108626	0.930511182108626	0.930511182108626	0.930511182108626	0.930511182108626	0.930511182108626	0.930511182108626	0.930511182108626	0.930511182108626	0.930511182108626	0.930511182108626	0.930511182108626	0.930511182108626	0.930511182108626	0.930511182108626	0.930511182108626	0.930511182108626	0.930511182108626	0.930511182108626	0.930511182108626	0.930511182108626	0.930511182108626	0.930511182108626	0.930511182108626	0.930511182108626	0.930511182108626	0.930511182108626	0.930511182108626	0.930511182108626	0.930511182108626	0.930511182108626	0.936900958466454	0.930511182108626	0.930511182108626	0.930511182108626	0.930511182108626	0.930511182108626	0.930511182108626	0.930511182108626	0.930511182108626	0.930511182108626	0.930511182108626	0.930511182108626	0.930511182108626	0.930511182108626	0.930511182108626	0.930511182108626	0.930511182108626	0.930511182108626	0.930511182108626	0.930511182108626	0.930511182108626	0.936900958466454	0.936900958466454	0.936900958466454	0.936900958466454	0.936900958466454	0.930511182108626	0.930511182108626	0.930511182108626	0.930511182108626	0.930511182108626	0.930511182108626	0.930511182108626	0.930511182108626	0.930511182108626	0.930511182108626	0.930511182108626	0.930511182108626	0.930511182108626	0.930511182108626	0.930511182108626	0.930511182108626	0.930511182108626	0.930511182108626	0.930511182108626	0.930511182108626	0.930511182108626	0.930511182108626	0.930511182108626	0.930511182108626	0.930511182108626	0.930511182108626	0.930511182108626	0.930511182108626	0.930511182108626	0.930511182108626	0.930511182108626	0.930511182108626	0.930511182108626	0.930511182108626	0.930511182108626	0.930511182108626	0.930511182108626	0.930511182108626	0.930511182108626	0.930511182108626	0.930511182108626	0.930511182108626	0.930511182108626	0.930511182108626	0.930511182108626	0.930511182108626	0.930511182108626	0.930511182108626	0.930511182108626	0.930511182108626	0.930511182108626	0.930511182108626	0.930511182108626	0.930511182108626	0.930511182108626	0.930511182108626	0.930511182108626	0.930511182108626	0.930511182108626	0.930511182108626	0.930511182108626	0.930511182108626	0.930511182108626	0.930511182108626	0.930511182108626	0.930511182108626	0.930511182108626	0.930511182108626	0.930511182108626	0.930511182108626	0.930511182108626	0.930511182108626	0.930511182108626	0.930511182108626	0.930511182108626	0.930511182108626	0.930511182108626	0.930511182108626	0.930511182108626	0.930511182108626	0.930511182108626	0.930511182108626	0.930511182108626	0.930511182108626	0.930511182108626	0.930511182108626	0.930511182108626	0.930511182108626	0.930511182108626	0.930511182108626	0.930511182108626	0.930511182108626	0.930511182108626	0.930511182108626	0.930511182108626	0.930511182108626	0.930511182108626	0.930511182108626	0.930511182108626	0.930511182108626	0.936900958466454	0.936900958466454	0.936900958466454	0.936900958466454	0.936900958466454	0.930511182108626	0.930511182108626	0.930511182108626	0.930511182108626	0.930511182108626	0.930511182108626	0.930511182108626	0.930511182108626	0.930511182108626	0.930511182108626	0.930511182108626	0.930511182108626	0.930511182108626	0.930511182108626	0.930511182108626	0.930511182108626	0.930511182108626	0.930511182108626	0.930511182108626	0.930511182108626	0.930511182108626	0.930511182108626	0.930511182108626	0.930511182108626	0.930511182108626	0.930511182108626	0.930511182108626	0.930511182108626	0.930511182108626	0.930511182108626	0.936900958466454	0.936900958466454	0.936900958466454	0.936900958466454	0.936900958466454	0.936900958466454	0.936900958466454	0.936900958466454	0.936900958466454	0.936900958466454	0.930511182108626	0.930511182108626	0.930511182108626	0.930511182108626	0.930511182108626	0.930511182108626	0.930511182108626	0.930511182108626	0.930511182108626	0.930511182108626	0.930511182108626	0.930511182108626	0.930511182108626	0.930511182108626	0.930511182108626	0.930511182108626	0.930511182108626	0.930511182108626	0.930511182108626	0.930511182108626	0.930511182108626	0.930511182108626	0.930511182108626	0.930511182108626	0.930511182108626	0.930511182108626	0.930511182108626	0.930511182108626	0.930511182108626	0.930511182108626	0.930511182108626	0.930511182108626	0.930511182108626	0.930511182108626	0.930511182108626	0.930511182108626	0.930511182108626	0.930511182108626	0.930511182108626	0.930511182108626	0.930511182108626	0.930511182108626	0.930511182108626	0.930511182108626	0.930511182108626	0.930511182108626	0.930511182108626	0.930511182108626	0.930511182108626	0.930511182108626	0.930511182108626	0.930511182108626	0.930511182108626	0.930511182108626	0.930511182108626	0.930511182108626	0.930511182108626	0.930511182108626	0.930511182108626	0.930511182108626	0.930511182108626	0.930511182108626	0.930511182108626	0.930511182108626	0.930511182108626	0.930511182108626	0.930511182108626	0.930511182108626	0.930511182108626	0.930511182108626	0.930511182108626	0.930511182108626	0.930511182108626	0.930511182108626	0.930511182108626	0.930511182108626	0.930511182108626	0.930511182108626	0.930511182108626	0.930511182108626	0.930511182108626	0.936900958466454	0.930511182108626	0.930511182108626	0.930511182108626	0.930511182108626	0.930511182108626	0.930511182108626	0.930511182108626	0.930511182108626	0.930511182108626	0.930511182108626	0.930511182108626	0.930511182108626	0.930511182108626	0.930511182108626	0.930511182108626	0.930511182108626	0.930511182108626	0.930511182108626	0.930511182108626	0.930511182108626	0.936900958466454	0.936900958466454	0.936900958466454	0.936900958466454	0.936900958466454	0.930511182108626	0.930511182108626	0.930511182108626	0.930511182108626	0.930511182108626	0.930511182108626	0.930511182108626	0.930511182108626	0.930511182108626	0.930511182108626	0.930511182108626	0.930511182108626	0.930511182108626	0.930511182108626	0.930511182108626	0.930511182108626	0.930511182108626	0.930511182108626	0.930511182108626	0.930511182108626	0.930511182108626	0.930511182108626	0.930511182108626	0.930511182108626	0.930511182108626	0.930511182108626	0.930511182108626	0.930511182108626	0.930511182108626	0.930511182108626	0.930511182108626	0.930511182108626	0.930511182108626	0.930511182108626	0.930511182108626	0.930511182108626	0.930511182108626	0.930511182108626	0.930511182108626	0.930511182108626	0.930511182108626	0.930511182108626	0.930511182108626	0.930511182108626	0.930511182108626	0.930511182108626	0.930511182108626	0.930511182108626	0.930511182108626	0.930511182108626	0.930511182108626	0.930511182108626	0.930511182108626	0.930511182108626	0.930511182108626	0.930511182108626	0.930511182108626	0.930511182108626	0.930511182108626	0.930511182108626	0.930511182108626	0.930511182108626	0.930511182108626	0.930511182108626	0.930511182108626	0.930511182108626	0.930511182108626	0.930511182108626	0.930511182108626	0.930511182108626	0.930511182108626	0.930511182108626	0.930511182108626	0.930511182108626	0.930511182108626	0.930511182108626	0.930511182108626	0.930511182108626	0.930511182108626	0.930511182108626	0.930511182108626	0.930511182108626	0.930511182108626	0.930511182108626	0.930511182108626	0.930511182108626	0.930511182108626	0.930511182108626	0.930511182108626	0.930511182108626	0.930511182108626	0.930511182108626	0.930511182108626	0.930511182108626	0.930511182108626	0.930511182108626	0.930511182108626	0.930511182108626	0.930511182108626	0.930511182108626	0.936900958466454	0.936900958466454	0.936900958466454	0.936900958466454	0.936900958466454	0.930511182108626	0.930511182108626	0.930511182108626	0.930511182108626	0.930511182108626	0.930511182108626	0.930511182108626	0.930511182108626	0.930511182108626	0.930511182108626	0.930511182108626	0.930511182108626	0.930511182108626	0.930511182108626	0.930511182108626	0.930511182108626	0.930511182108626	0.930511182108626	0.930511182108626	0.930511182108626	0.930511182108626	0.930511182108626	0.930511182108626	0.930511182108626	0.930511182108626	0.930511182108626	0.930511182108626	0.930511182108626	0.930511182108626	0.930511182108626	0.936900958466454	0.936900958466454	0.936900958466454	0.936900958466454	0.936900958466454	0.936900958466454	0.936900958466454	0.936900958466454	0.936900958466454	0.936900958466454	0.930511182108626	0.930511182108626	0.930511182108626	0.930511182108626	0.930511182108626	0.930511182108626	0.930511182108626	0.930511182108626	0.930511182108626	0.930511182108626	0.930511182108626	0.930511182108626	0.930511182108626	0.930511182108626	0.930511182108626	0.930511182108626	0.930511182108626	0.930511182108626	0.930511182108626	0.930511182108626	0.930511182108626	0.930511182108626	0.930511182108626	0.930511182108626	0.930511182108626	0.930511182108626	0.930511182108626	0.930511182108626	0.930511182108626	0.930511182108626	0.930511182108626	0.930511182108626	0.930511182108626	0.930511182108626	0.930511182108626	0.930511182108626	0.930511182108626	0.930511182108626	0.930511182108626	0.930511182108626	0.930511182108626	0.930511182108626	0.930511182108626	0.930511182108626	0.930511182108626	0.930511182108626	0.930511182108626	0.930511182108626	0.930511182108626	0.930511182108626	0.930511182108626	0.930511182108626	0.930511182108626	0.930511182108626	0.930511182108626	0.930511182108626	0.930511182108626	0.930511182108626	0.930511182108626	0.930511182108626	0.930511182108626	0.930511182108626	0.930511182108626	0.930511182108626	0.930511182108626	0.930511182108626	0.930511182108626	0.930511182108626	0.930511182108626	0.930511182108626	0.930511182108626	0.930511182108626	0.930511182108626	0.930511182108626	0.930511182108626	0.930511182108626	0.930511182108626	0.930511182108626	0.930511182108626	0.930511182108626	0.930511182108626	0.936900958466454	0.936900958466454	0.936900958466454	0.936900958466454	0.936900958466454	0.930511182108626	0.930511182108626	0.930511182108626	0.930511182108626	0.930511182108626	0.930511182108626	0.930511182108626	0.930511182108626	0.930511182108626	0.930511182108626	0.930511182108626	0.930511182108626	0.930511182108626	0.930511182108626	0.930511182108626	0.930511182108626	0.930511182108626	0.930511182108626	0.930511182108626	0.930511182108626	0.930511182108626	0.930511182108626	0.930511182108626	0.930511182108626	0.930511182108626	0.930511182108626	0.930511182108626	0.930511182108626	0.930511182108626	0.930511182108626	0.936900958466454	0.936900958466454	0.936900958466454	0.936900958466454	0.936900958466454	0.936900958466454	0.936900958466454	0.936900958466454	0.936900958466454	0.936900958466454	0.930511182108626	0.930511182108626	0.930511182108626	0.930511182108626	0.930511182108626	0.930511182108626	0.930511182108626	0.930511182108626	0.930511182108626	0.930511182108626	0.930511182108626	0.930511182108626	0.930511182108626	0.930511182108626	0.930511182108626	0.930511182108626	0.930511182108626	0.930511182108626	0.930511182108626	0.930511182108626	0.930511182108626	0.930511182108626	0.930511182108626	0.930511182108626	0.930511182108626	0.930511182108626	0.930511182108626	0.930511182108626	0.930511182108626	0.930511182108626	0.930511182108626	0.930511182108626	0.930511182108626	0.930511182108626	0.930511182108626	0.930511182108626	0.930511182108626	0.930511182108626	0.930511182108626	0.930511182108626	0.930511182108626	0.930511182108626	0.930511182108626	0.930511182108626	0.930511182108626	0.930511182108626	0.930511182108626	0.930511182108626	0.930511182108626	0.930511182108626	0.930511182108626	0.930511182108626	0.930511182108626	0.930511182108626	0.930511182108626	0.930511182108626	0.930511182108626	0.930511182108626	0.930511182108626	0.930511182108626	0.930511182108626	0.930511182108626	0.930511182108626	0.930511182108626	0.930511182108626	0.930511182108626	0.930511182108626	0.930511182108626	0.930511182108626	0.930511182108626	0.930511182108626	0.930511182108626	0.930511182108626	0.930511182108626	0.930511182108626	0.930511182108626	0.930511182108626	0.930511182108626	0.930511182108626	0.930511182108626	0.930511182108626	0.936900958466454	0.936900958466454	0.936900958466454	0.936900958466454	0.936900958466454	0.936900958466454	0.936900958466454	0.936900958466454	0.936900958466454	0.936900958466454	0.930511182108626	0.930511182108626	0.930511182108626	0.930511182108626	0.930511182108626	0.930511182108626	0.930511182108626	0.930511182108626	0.930511182108626	0.930511182108626	0.930511182108626	0.930511182108626	0.930511182108626	0.930511182108626	0.930511182108626	0.930511182108626	0.930511182108626	0.930511182108626	0.930511182108626	0.930511182108626	0.930511182108626	0.930511182108626	0.930511182108626	0.930511182108626	0.930511182108626	0.936900958466454	0.936900958466454	0.936900958466454	0.936900958466454	0.936900958466454	0.936900958466454	0.936900958466454	0.936900958466454	0.936900958466454	0.936900958466454	0.930511182108626	0.930511182108626	0.930511182108626	0.930511182108626	0.930511182108626	0.930511182108626	0.930511182108626	0.930511182108626	0.930511182108626	0.930511182108626	0.930511182108626	0.930511182108626	0.930511182108626	0.930511182108626	0.930511182108626	0.930511182108626	0.930511182108626	0.930511182108626	0.930511182108626	0.930511182108626	0.930511182108626	0.930511182108626	0.930511182108626	0.930511182108626	0.930511182108626	0.930511182108626	0.930511182108626	0.930511182108626	0.930511182108626	0.930511182108626	0.930511182108626	0.930511182108626	0.930511182108626	0.930511182108626	0.930511182108626	0.930511182108626	0.930511182108626	0.930511182108626	0.930511182108626	0.930511182108626	0.930511182108626	0.930511182108626	0.930511182108626	0.930511182108626	0.930511182108626	0.930511182108626	0.930511182108626	0.930511182108626	0.930511182108626	0.930511182108626	0.930511182108626	0.930511182108626	0.930511182108626	0.930511182108626	0.930511182108626	0.930511182108626	0.930511182108626	0.930511182108626	0.930511182108626	0.930511182108626	0.930511182108626	0.930511182108626	0.930511182108626	0.930511182108626	0.930511182108626	0.930511182108626	0.930511182108626	0.930511182108626	0.930511182108626	0.930511182108626	0.930511182108626	0.930511182108626	0.930511182108626	0.930511182108626	0.930511182108626	0.930511182108626	0.930511182108626	0.930511182108626	0.930511182108626	0.930511182108626	0.930511182108626	0.930511182108626	0.930511182108626	0.930511182108626	0.930511182108626	0.930511182108626	0.930511182108626	0.930511182108626	0.930511182108626	0.930511182108626	0.930511182108626	0.930511182108626	0.930511182108626	0.930511182108626	0.930511182108626	0.930511182108626	0.930511182108626	0.930511182108626	0.930511182108626	0.930511182108626	0.930511182108626	0.930511182108626	0.930511182108626	0.930511182108626	0.930511182108626	0.930511182108626	0.930511182108626	0.930511182108626	0.930511182108626	0.930511182108626	0.930511182108626	0.930511182108626	0.930511182108626	0.930511182108626	0.930511182108626	0.930511182108626	0.930511182108626	0.930511182108626	0.930511182108626	0.930511182108626	0.930511182108626	0.930511182108626	0.930511182108626	0.930511182108626	0.930511182108626	0.930511182108626	0.930511182108626	0.930511182108626	0.930511182108626	0.930511182108626	0.930511182108626	0.930511182108626	0.930511182108626	0.930511182108626	0.930511182108626	0.930511182108626	0.930511182108626	0.930511182108626	0.930511182108626	0.930511182108626	0.930511182108626	0.930511182108626	0.930511182108626	0.930511182108626	0.930511182108626	0.930511182108626	0.930511182108626	0.930511182108626	0.930511182108626	0.930511182108626	0.930511182108626	0.930511182108626	0.930511182108626	0.930511182108626	0.930511182108626	0.930511182108626	0.930511182108626	0.930511182108626	0.930511182108626	0.930511182108626	0.930511182108626	0.930511182108626	0.930511182108626	0.930511182108626	0.930511182108626	0.930511182108626	0.930511182108626	0.930511182108626	0.930511182108626	0.930511182108626	0.930511182108626	0.930511182108626	0.930511182108626	0.930511182108626	0.930511182108626	0.930511182108626	0.930511182108626	0.930511182108626	0.930511182108626	0.930511182108626	0.930511182108626	0.930511182108626	0.930511182108626	0.930511182108626	0.930511182108626	0.930511182108626	0.930511182108626	0.930511182108626	0.930511182108626	0.930511182108626	0.930511182108626	0.930511182108626	0.930511182108626	0.930511182108626	0.930511182108626	0.930511182108626	0.930511182108626	0.930511182108626	0.930511182108626	0.930511182108626	0.930511182108626	0.930511182108626	0.930511182108626	0.930511182108626	0.930511182108626	0.930511182108626	0.930511182108626	0.930511182108626	0.930511182108626	0.930511182108626	0.930511182108626	0.930511182108626	0.930511182108626	0.930511182108626	0.930511182108626	0.930511182108626	0.930511182108626	0.930511182108626	0.930511182108626	0.930511182108626	0.930511182108626	0.930511182108626	0.930511182108626	0.930511182108626	0.930511182108626	0.930511182108626	0.930511182108626	0.930511182108626	0.930511182108626	0.930511182108626	0.930511182108626	0.930511182108626	0.930511182108626	0.930511182108626	0.930511182108626	0.930511182108626	0.930511182108626	0.930511182108626	0.930511182108626	0.930511182108626	0.930511182108626	0.930511182108626	0.930511182108626	0.930511182108626	0.930511182108626	0.930511182108626	0.930511182108626	0.930511182108626	0.930511182108626	0.930511182108626	0.930511182108626	0.930511182108626	0.930511182108626	0.930511182108626	0.930511182108626	0.930511182108626	0.930511182108626	0.930511182108626	0.930511182108626	0.930511182108626	0.930511182108626	0.930511182108626	0.930511182108626	0.930511182108626	0.930511182108626	0.930511182108626	0.930511182108626	0.930511182108626	0.930511182108626	0.930511182108626	0.930511182108626	0.930511182108626	0.930511182108626	0.930511182108626	0.930511182108626	0.930511182108626	0.930511182108626	0.930511182108626	0.930511182108626	0.930511182108626	0.930511182108626	0.930511182108626	0.930511182108626	0.930511182108626	0.930511182108626	0.930511182108626	0.930511182108626	0.930511182108626	0.930511182108626	0.930511182108626	0.930511182108626	0.930511182108626	0.930511182108626	0.930511182108626	0.930511182108626	0.930511182108626	0.930511182108626	0.930511182108626	0.930511182108626	0.930511182108626	0.930511182108626	0.930511182108626	0.930511182108626	0.930511182108626	0.930511182108626	0.930511182108626	0.930511182108626	0.930511182108626	0.930511182108626	0.930511182108626	0.930511182108626	0.930511182108626	0.930511182108626	0.930511182108626	0.930511182108626	0.930511182108626	0.930511182108626	0.930511182108626	0.930511182108626	0.930511182108626	0.930511182108626	0.930511182108626	0.930511182108626	0.930511182108626	0.930511182108626	0.930511182108626	0.930511182108626	0.930511182108626	0.930511182108626	0.930511182108626	0.930511182108626	0.930511182108626	0.930511182108626	0.930511182108626	0.930511182108626	0.930511182108626	0.930511182108626	0.930511182108626	0.930511182108626	0.930511182108626	0.930511182108626	0.930511182108626	0.930511182108626	0.930511182108626	0.930511182108626	0.930511182108626	0.930511182108626	0.930511182108626	0.930511182108626	0.930511182108626	0.930511182108626	0.930511182108626	0.930511182108626	0.930511182108626	0.930511182108626	0.930511182108626	0.930511182108626	0.930511182108626	0.930511182108626	0.930511182108626	0.930511182108626	0.930511182108626	0.930511182108626	0.930511182108626	0.930511182108626	0.930511182108626	0.930511182108626	0.930511182108626	0.930511182108626	0.930511182108626	0.930511182108626	0.930511182108626	0.930511182108626	0.930511182108626	0.930511182108626	0.930511182108626	0.930511182108626	0.930511182108626	0.930511182108626	0.930511182108626	0.930511182108626	0.930511182108626	0.930511182108626	0.930511182108626	0.930511182108626	0.930511182108626	0.930511182108626	0.930511182108626	0.930511182108626	0.930511182108626	0.930511182108626	0.930511182108626	0.930511182108626	0.930511182108626	0.930511182108626	0.930511182108626	0.930511182108626	0.930511182108626	0.930511182108626	0.930511182108626	0.930511182108626	0.930511182108626	0.930511182108626	0.930511182108626	0.930511182108626	0.930511182108626	0.930511182108626	0.930511182108626	0.930511182108626	0.930511182108626	0.930511182108626	0.930511182108626	0.930511182108626	0.930511182108626	0.930511182108626	0.930511182108626	0.930511182108626	0.930511182108626	0.930511182108626	0.930511182108626	0.930511182108626	0.930511182108626	0.930511182108626	0.930511182108626	0.930511182108626	0.930511182108626	0.930511182108626	0.930511182108626	0.930511182108626	0.930511182108626	0.930511182108626	0.930511182108626	0.930511182108626	0.930511182108626	0.930511182108626	0.930511182108626	0.930511182108626	0.930511182108626	0.930511182108626	0.930511182108626	0.930511182108626	0.930511182108626	0.930511182108626	0.930511182108626	0.930511182108626	0.930511182108626	0.930511182108626	0.930511182108626	0.930511182108626	0.930511182108626	0.930511182108626	0.930511182108626	0.930511182108626	0.930511182108626	0.930511182108626	0.930511182108626	0.930511182108626	0.930511182108626	0.930511182108626	0.930511182108626	0.930511182108626	0.930511182108626	0.930511182108626	0.930511182108626	0.930511182108626	0.930511182108626	0.930511182108626	0.930511182108626	0.930511182108626	0.930511182108626	0.930511182108626	0.930511182108626	0.930511182108626	0.930511182108626	0.930511182108626	0.930511182108626	0.930511182108626	0.930511182108626	0.930511182108626	0.930511182108626	0.930511182108626	0.930511182108626	0.930511182108626	0.930511182108626	0.930511182108626	0.930511182108626	0.930511182108626	0.930511182108626	0.930511182108626	0.930511182108626	0.930511182108626	0.930511182108626	0.930511182108626	0.930511182108626	0.930511182108626	0.930511182108626	0.930511182108626	0.930511182108626	0.930511182108626	0.930511182108626	0.930511182108626	0.930511182108626	0.930511182108626	0.930511182108626	0.930511182108626	0.930511182108626	0.930511182108626	0.930511182108626	0.930511182108626	0.930511182108626	0.930511182108626	0.930511182108626	0.930511182108626	0.930511182108626	0.930511182108626	0.930511182108626	0.930511182108626	0.930511182108626	0.930511182108626	0.930511182108626	0.930511182108626	0.930511182108626	0.930511182108626	0.930511182108626	0.930511182108626	0.930511182108626	0.930511182108626	0.930511182108626	0.930511182108626	0.930511182108626	0.930511182108626	0.930511182108626	0.930511182108626	0.930511182108626	0.930511182108626	0.930511182108626	0.930511182108626	0.930511182108626	0.930511182108626	0.930511182108626	0.930511182108626	0.930511182108626	0.930511182108626	0.930511182108626	0.930511182108626	0.930511182108626	0.930511182108626	0.930511182108626	0.930511182108626	0.930511182108626	0.930511182108626	0.930511182108626	0.930511182108626	0.930511182108626	0.930511182108626	0.930511182108626	0.930511182108626	0.930511182108626	0.930511182108626	0.930511182108626	0.930511182108626	0.930511182108626	0.930511182108626	0.930511182108626	0.930511182108626	0.930511182108626	0.930511182108626	0.930511182108626	0.930511182108626	0.930511182108626	0.930511182108626	0.930511182108626	0.930511182108626	0.930511182108626	0.930511182108626	0.930511182108626	0.930511182108626	0.930511182108626	0.930511182108626	0.930511182108626	0.930511182108626	0.930511182108626	0.930511182108626	0.930511182108626	0.930511182108626	0.930511182108626	0.930511182108626	0.930511182108626	0.930511182108626	0.930511182108626	0.930511182108626	0.930511182108626	0.930511182108626	0.930511182108626	0.930511182108626	0.930511182108626	0.930511182108626	0.930511182108626	0.930511182108626	0.930511182108626	0.930511182108626	0.936900958466454	0.92332268370607	0.92332268370607	0.92332268370607	0.92332268370607	0.92332268370607	0.936900958466454	0.936900958466454	0.936900958466454	0.936900958466454	0.936900958466454	0.936900958466454	0.936900958466454	0.936900958466454	0.936900958466454	0.936900958466454	0.92332268370607	0.936900958466454	0.92332268370607	0.92332268370607	0.92332268370607	0.92332268370607	0.92332268370607	0.936900958466454	0.936900958466454	0.936900958466454	0.936900958466454	0.936900958466454	0.936900958466454	0.936900958466454	0.936900958466454	0.92332268370607	0.92332268370607	0.92332268370607	0.92332268370607	0.92332268370607	0.936900958466454	0.936900958466454	0.936900958466454	0.936900958466454	0.936900958466454	0.92332268370607	0.92332268370607	0.92332268370607	0.92332268370607	0.92332268370607	0.92332268370607	0.92332268370607	0.92332268370607	0.92332268370607	0.92332268370607	0.92332268370607	0.936900958466454	0.92332268370607	0.936900958466454	0.92332268370607	0.92332268370607	0.92332268370607	0.92332268370607	0.92332268370607	0.92332268370607	0.92332268370607	0.92332268370607	0.92332268370607	0.92332268370607	0.92332268370607	0.92332268370607	0.92332268370607	0.92332268370607	0.936900958466454	0.92332268370607	0.92332268370607	0.92332268370607	0.92332268370607	0.92332268370607	0.92332268370607	0.92332268370607	0.92332268370607	0.92332268370607	0.92332268370607	0.92332268370607	0.92332268370607	0.92332268370607	0.92332268370607	0.92332268370607	0.92332268370607	0.92332268370607	0.92332268370607	0.92332268370607	0.92332268370607	0.92332268370607	0.92332268370607	0.92332268370607	0.92332268370607	0.92332268370607	0.92332268370607	0.936900958466454	0.92332268370607	0.936900958466454	0.92332268370607	0.92332268370607	0.92332268370607	0.92332268370607	0.92332268370607	0.936900958466454	0.936900958466454	0.936900958466454	0.936900958466454	0.936900958466454	0.936900958466454	0.936900958466454	0.936900958466454	0.92332268370607	0.92332268370607	0.92332268370607	0.92332268370607	0.92332268370607	0.936900958466454	0.936900958466454	0.936900958466454	0.936900958466454	0.936900958466454	0.92332268370607	0.92332268370607	0.92332268370607	0.92332268370607	0.92332268370607	0.92332268370607	0.92332268370607	0.92332268370607	0.92332268370607	0.92332268370607	0.92332268370607	0.936900958466454	0.92332268370607	0.92332268370607	0.92332268370607	0.92332268370607	0.92332268370607	0.92332268370607	0.92332268370607	0.92332268370607	0.92332268370607	0.92332268370607	0.92332268370607	0.92332268370607	0.92332268370607	0.92332268370607	0.92332268370607	0.92332268370607	0.92332268370607	0.92332268370607	0.92332268370607	0.92332268370607	0.92332268370607	0.92332268370607	0.92332268370607	0.92332268370607	0.92332268370607	0.92332268370607	0.936900958466454	0.92332268370607	0.92332268370607	0.92332268370607	0.92332268370607	0.92332268370607	0.936900958466454	0.936900958466454	0.936900958466454	0.936900958466454	0.936900958466454	0.92332268370607	0.92332268370607	0.92332268370607	0.92332268370607	0.92332268370607	0.92332268370607	0.92332268370607	0.92332268370607	0.92332268370607	0.92332268370607	0.92332268370607	0.92332268370607	0.92332268370607	0.92332268370607	0.92332268370607	0.92332268370607	0.92332268370607	0.92332268370607	0.92332268370607	0.92332268370607	0.92332268370607	0.92332268370607	0.92332268370607	0.92332268370607	0.92332268370607	0.92332268370607	0.92332268370607	0.92332268370607	0.92332268370607	0.92332268370607	0.92332268370607	0.92332268370607	0.92332268370607	0.92332268370607	0.92332268370607	0.92332268370607	0.92332268370607	0.92332268370607	0.92332268370607	0.92332268370607	0.92332268370607	0.92332268370607	0.92332268370607	0.92332268370607	0.92332268370607	0.936900958466454	0.92332268370607	0.936900958466454	0.92332268370607	0.92332268370607	0.92332268370607	0.92332268370607	0.92332268370607	0.936900958466454	0.936900958466454	0.936900958466454	0.936900958466454	0.936900958466454	0.936900958466454	0.936900958466454	0.936900958466454	0.92332268370607	0.92332268370607	0.92332268370607	0.92332268370607	0.92332268370607	0.936900958466454	0.936900958466454	0.936900958466454	0.936900958466454	0.936900958466454	0.92332268370607	0.92332268370607	0.92332268370607	0.92332268370607	0.92332268370607	0.92332268370607	0.92332268370607	0.92332268370607	0.92332268370607	0.92332268370607	0.92332268370607	0.936900958466454	0.92332268370607	0.92332268370607	0.92332268370607	0.92332268370607	0.92332268370607	0.92332268370607	0.92332268370607	0.92332268370607	0.92332268370607	0.92332268370607	0.92332268370607	0.92332268370607	0.92332268370607	0.92332268370607	0.92332268370607	0.92332268370607	0.92332268370607	0.92332268370607	0.92332268370607	0.92332268370607	0.92332268370607	0.92332268370607	0.92332268370607	0.92332268370607	0.92332268370607	0.92332268370607	0.936900958466454	0.92332268370607	0.92332268370607	0.92332268370607	0.92332268370607	0.92332268370607	0.936900958466454	0.936900958466454	0.936900958466454	0.936900958466454	0.936900958466454	0.92332268370607	0.92332268370607	0.92332268370607	0.92332268370607	0.92332268370607	0.92332268370607	0.92332268370607	0.92332268370607	0.92332268370607	0.92332268370607	0.92332268370607	0.92332268370607	0.92332268370607	0.92332268370607	0.92332268370607	0.92332268370607	0.92332268370607	0.92332268370607	0.92332268370607	0.92332268370607	0.92332268370607	0.92332268370607	0.92332268370607	0.92332268370607	0.92332268370607	0.92332268370607	0.92332268370607	0.92332268370607	0.92332268370607	0.92332268370607	0.92332268370607	0.92332268370607	0.92332268370607	0.92332268370607	0.92332268370607	0.92332268370607	0.92332268370607	0.92332268370607	0.92332268370607	0.92332268370607	0.92332268370607	0.92332268370607	0.92332268370607	0.92332268370607	0.92332268370607	0.936900958466454	0.936900958466454	0.936900958466454	0.936900958466454	0.936900958466454	0.936900958466454	0.936900958466454	0.936900958466454	0.92332268370607	0.92332268370607	0.92332268370607	0.92332268370607	0.92332268370607	0.936900958466454	0.936900958466454	0.936900958466454	0.936900958466454	0.936900958466454	0.92332268370607	0.92332268370607	0.92332268370607	0.92332268370607	0.92332268370607	0.92332268370607	0.92332268370607	0.92332268370607	0.92332268370607	0.92332268370607	0.936900958466454	0.936900958466454	0.936900958466454	0.936900958466454	0.936900958466454	0.936900958466454	0.936900958466454	0.936900958466454	0.936900958466454	0.936900958466454	0.936900958466454	0.936900958466454	0.936900958466454	0.936900958466454	0.936900958466454	0.936900958466454	0.936900958466454	0.936900958466454	0.936900958466454	0.936900958466454	0.936900958466454	0.936900958466454	0.936900958466454	0.936900958466454	0.936900958466454	0.936900958466454	0.92332268370607	0.92332268370607	0.92332268370607	0.92332268370607	0.92332268370607	0.92332268370607	0.92332268370607	0.92332268370607	0.92332268370607	0.92332268370607	0.936900958466454	0.936900958466454	0.936900958466454	0.936900958466454	0.936900958466454	0.936900958466454	0.936900958466454	0.936900958466454	0.936900958466454	0.936900958466454	0.92332268370607	0.92332268370607	0.92332268370607	0.92332268370607	0.92332268370607	0.92332268370607	0.92332268370607	0.92332268370607	0.92332268370607	0.92332268370607	0.936900958466454	0.92332268370607	0.92332268370607	0.92332268370607	0.92332268370607	0.92332268370607	0.936900958466454	0.936900958466454	0.936900958466454	0.936900958466454	0.936900958466454	0.92332268370607	0.92332268370607	0.92332268370607	0.92332268370607	0.92332268370607	0.92332268370607	0.92332268370607	0.92332268370607	0.92332268370607	0.92332268370607	0.92332268370607	0.92332268370607	0.92332268370607	0.92332268370607	0.92332268370607	0.92332268370607	0.92332268370607	0.92332268370607	0.92332268370607	0.92332268370607	0.92332268370607	0.92332268370607	0.92332268370607	0.92332268370607	0.92332268370607	0.92332268370607	0.92332268370607	0.92332268370607	0.92332268370607	0.92332268370607	0.92332268370607	0.92332268370607	0.92332268370607	0.92332268370607	0.92332268370607	0.92332268370607	0.92332268370607	0.92332268370607	0.92332268370607	0.92332268370607	0.92332268370607	0.92332268370607	0.92332268370607	0.92332268370607	0.92332268370607	0.936900958466454	0.936900958466454	0.936900958466454	0.936900958466454	0.936900958466454	0.92332268370607	0.92332268370607	0.92332268370607	0.92332268370607	0.92332268370607	0.92332268370607	0.92332268370607	0.92332268370607	0.92332268370607	0.92332268370607	0.936900958466454	0.936900958466454	0.936900958466454	0.936900958466454	0.936900958466454	0.936900958466454	0.936900958466454	0.936900958466454	0.936900958466454	0.936900958466454	0.92332268370607	0.92332268370607	0.92332268370607	0.92332268370607	0.92332268370607	0.92332268370607	0.92332268370607	0.92332268370607	0.92332268370607	0.92332268370607	0.92332268370607	0.92332268370607	0.92332268370607	0.92332268370607	0.92332268370607	0.92332268370607	0.92332268370607	0.92332268370607	0.92332268370607	0.92332268370607	0.92332268370607	0.92332268370607	0.92332268370607	0.92332268370607	0.92332268370607	0.92332268370607	0.92332268370607	0.92332268370607	0.92332268370607	0.92332268370607	0.92332268370607	0.92332268370607	0.92332268370607	0.92332268370607	0.92332268370607	0.92332268370607	0.92332268370607	0.92332268370607	0.92332268370607	0.92332268370607	0.92332268370607	0.92332268370607	0.92332268370607	0.92332268370607	0.92332268370607	0.92332268370607	0.936900958466454	0.92332268370607	0.92332268370607	0.92332268370607	0.92332268370607	0.92332268370607	0.92332268370607	0.92332268370607	0.92332268370607	0.92332268370607	0.92332268370607	0.92332268370607	0.92332268370607	0.92332268370607	0.92332268370607	0.92332268370607	0.92332268370607	0.92332268370607	0.92332268370607	0.92332268370607	0.92332268370607	0.92332268370607	0.92332268370607	0.92332268370607	0.92332268370607	0.92332268370607	0.92332268370607	0.936900958466454	0.92332268370607	0.92332268370607	0.92332268370607	0.92332268370607	0.92332268370607	0.936900958466454	0.936900958466454	0.936900958466454	0.936900958466454	0.936900958466454	0.92332268370607	0.92332268370607	0.92332268370607	0.92332268370607	0.92332268370607	0.92332268370607	0.92332268370607	0.92332268370607	0.92332268370607	0.92332268370607	0.92332268370607	0.92332268370607	0.92332268370607	0.92332268370607	0.92332268370607	0.92332268370607	0.92332268370607	0.92332268370607	0.92332268370607	0.92332268370607	0.92332268370607	0.92332268370607	0.92332268370607	0.92332268370607	0.92332268370607	0.92332268370607	0.92332268370607	0.92332268370607	0.92332268370607	0.92332268370607	0.92332268370607	0.92332268370607	0.92332268370607	0.92332268370607	0.92332268370607	0.92332268370607	0.92332268370607	0.92332268370607	0.92332268370607	0.92332268370607	0.92332268370607	0.92332268370607	0.92332268370607	0.92332268370607	0.92332268370607	0.92332268370607	0.92332268370607	0.92332268370607	0.92332268370607	0.92332268370607	0.92332268370607	0.92332268370607	0.92332268370607	0.92332268370607	0.92332268370607	0.92332268370607	0.92332268370607	0.92332268370607	0.92332268370607	0.92332268370607	0.92332268370607	0.92332268370607	0.92332268370607	0.92332268370607	0.92332268370607	0.92332268370607	0.92332268370607	0.92332268370607	0.92332268370607	0.92332268370607	0.92332268370607	0.92332268370607	0.92332268370607	0.92332268370607	0.92332268370607	0.92332268370607	0.92332268370607	0.92332268370607	0.92332268370607	0.92332268370607	0.92332268370607	0.92332268370607	0.92332268370607	0.92332268370607	0.92332268370607	0.92332268370607	0.92332268370607	0.92332268370607	0.92332268370607	0.92332268370607	0.92332268370607	0.92332268370607	0.92332268370607	0.92332268370607	0.92332268370607	0.92332268370607	0.92332268370607	0.92332268370607	0.92332268370607	0.92332268370607	0.92332268370607	0.92332268370607	0.92332268370607	0.92332268370607	0.92332268370607	0.92332268370607	0.92332268370607	0.92332268370607	0.92332268370607	0.92332268370607	0.92332268370607	0.92332268370607	0.92332268370607	0.92332268370607	0.92332268370607	0.92332268370607	0.92332268370607	0.92332268370607	0.92332268370607	0.92332268370607	0.92332268370607	0.92332268370607	0.92332268370607	0.92332268370607	0.92332268370607	0.92332268370607	0.92332268370607	0.92332268370607	0.92332268370607	0.92332268370607	0.92332268370607	0.92332268370607	0.92332268370607	0.92332268370607	0.92332268370607	0.92332268370607	0.92332268370607	0.92332268370607	0.92332268370607	0.92332268370607	0.92332268370607	0.92332268370607	0.92332268370607	0.92332268370607	0.92332268370607	0.92332268370607	0.92332268370607	0.92332268370607	0.92332268370607	0.92332268370607	0.92332268370607	0.92332268370607	0.92332268370607	0.92332268370607	0.92332268370607	0.92332268370607	0.92332268370607	0.92332268370607	0.92332268370607	0.92332268370607	0.92332268370607	0.92332268370607	0.92332268370607	0.92332268370607	0.92332268370607	0.92332268370607	0.92332268370607	0.92332268370607	0.92332268370607	0.92332268370607	0.92332268370607	0.936900958466454	0.92332268370607	0.92332268370607	0.92332268370607	0.92332268370607	0.92332268370607	0.936900958466454	0.936900958466454	0.936900958466454	0.936900958466454	0.936900958466454	0.92332268370607	0.92332268370607	0.92332268370607	0.92332268370607	0.92332268370607	0.92332268370607	0.92332268370607	0.92332268370607	0.92332268370607	0.92332268370607	0.92332268370607	0.92332268370607	0.92332268370607	0.92332268370607	0.92332268370607	0.92332268370607	0.92332268370607	0.92332268370607	0.92332268370607	0.92332268370607	0.92332268370607	0.92332268370607	0.92332268370607	0.92332268370607	0.92332268370607	0.92332268370607	0.92332268370607	0.92332268370607	0.92332268370607	0.92332268370607	0.92332268370607	0.92332268370607	0.92332268370607	0.92332268370607	0.92332268370607	0.92332268370607	0.92332268370607	0.92332268370607	0.92332268370607	0.92332268370607	0.92332268370607	0.92332268370607	0.92332268370607	0.92332268370607	0.92332268370607	0.936900958466454	0.936900958466454	0.936900958466454	0.936900958466454	0.936900958466454	0.92332268370607	0.92332268370607	0.92332268370607	0.92332268370607	0.92332268370607	0.92332268370607	0.92332268370607	0.92332268370607	0.92332268370607	0.92332268370607	0.936900958466454	0.936900958466454	0.936900958466454	0.936900958466454	0.936900958466454	0.936900958466454	0.936900958466454	0.936900958466454	0.936900958466454	0.936900958466454	0.92332268370607	0.92332268370607	0.92332268370607	0.92332268370607	0.92332268370607	0.92332268370607	0.92332268370607	0.92332268370607	0.92332268370607	0.92332268370607	0.92332268370607	0.92332268370607	0.92332268370607	0.92332268370607	0.92332268370607	0.92332268370607	0.92332268370607	0.92332268370607	0.92332268370607	0.92332268370607	0.92332268370607	0.92332268370607	0.92332268370607	0.92332268370607	0.92332268370607	0.92332268370607	0.92332268370607	0.92332268370607	0.92332268370607	0.92332268370607	0.92332268370607	0.92332268370607	0.92332268370607	0.92332268370607	0.92332268370607	0.92332268370607	0.92332268370607	0.92332268370607	0.92332268370607	0.92332268370607	0.92332268370607	0.92332268370607	0.92332268370607	0.92332268370607	0.92332268370607	0.92332268370607	0.92332268370607	0.92332268370607	0.92332268370607	0.92332268370607	0.92332268370607	0.92332268370607	0.92332268370607	0.92332268370607	0.92332268370607	0.92332268370607	0.92332268370607	0.92332268370607	0.92332268370607	0.92332268370607	0.92332268370607	0.92332268370607	0.92332268370607	0.92332268370607	0.92332268370607	0.92332268370607	0.92332268370607	0.92332268370607	0.92332268370607	0.92332268370607	0.92332268370607	0.92332268370607	0.92332268370607	0.92332268370607	0.92332268370607	0.92332268370607	0.92332268370607	0.92332268370607	0.92332268370607	0.92332268370607	0.92332268370607	0.92332268370607	0.92332268370607	0.92332268370607	0.92332268370607	0.92332268370607	0.92332268370607	0.92332268370607	0.92332268370607	0.92332268370607	0.92332268370607	0.92332268370607	0.92332268370607	0.92332268370607	0.92332268370607	0.92332268370607	0.92332268370607	0.92332268370607	0.92332268370607	0.92332268370607	0.92332268370607	0.92332268370607	0.92332268370607	0.92332268370607	0.92332268370607	0.92332268370607	0.92332268370607	0.92332268370607	0.92332268370607	0.92332268370607	0.92332268370607	0.92332268370607	0.92332268370607	0.92332268370607	0.92332268370607	0.92332268370607	0.92332268370607	0.92332268370607	0.92332268370607	0.92332268370607	0.92332268370607	0.92332268370607	0.92332268370607	0.92332268370607	0.92332268370607	0.92332268370607	0.92332268370607	0.92332268370607	0.92332268370607	0.92332268370607	0.92332268370607	0.92332268370607	0.92332268370607	0.92332268370607	0.92332268370607	0.92332268370607	0.92332268370607	0.92332268370607	0.92332268370607	0.92332268370607	0.92332268370607	0.92332268370607	0.92332268370607	0.92332268370607	0.92332268370607	0.92332268370607	0.92332268370607	0.92332268370607	0.92332268370607	0.92332268370607	0.92332268370607	0.92332268370607	0.92332268370607	0.92332268370607	0.92332268370607	0.92332268370607	0.92332268370607	0.92332268370607	0.92332268370607	0.92332268370607	0.92332268370607	0.92332268370607	0.92332268370607	0.92332268370607	0.92332268370607	0.92332268370607	0.92332268370607	0.92332268370607	0.92332268370607	0.92332268370607	0.92332268370607	0.936900958466454	0.92332268370607	0.92332268370607	0.92332268370607	0.92332268370607	0.92332268370607	0.936900958466454	0.936900958466454	0.936900958466454	0.936900958466454	0.936900958466454	0.92332268370607	0.92332268370607	0.92332268370607	0.92332268370607	0.92332268370607	0.92332268370607	0.92332268370607	0.92332268370607	0.92332268370607	0.92332268370607	0.92332268370607	0.92332268370607	0.92332268370607	0.92332268370607	0.92332268370607	0.92332268370607	0.92332268370607	0.92332268370607	0.92332268370607	0.92332268370607	0.92332268370607	0.92332268370607	0.92332268370607	0.92332268370607	0.92332268370607	0.92332268370607	0.92332268370607	0.92332268370607	0.92332268370607	0.92332268370607	0.92332268370607	0.92332268370607	0.92332268370607	0.92332268370607	0.92332268370607	0.92332268370607	0.92332268370607	0.92332268370607	0.92332268370607	0.92332268370607	0.92332268370607	0.92332268370607	0.92332268370607	0.92332268370607	0.92332268370607	0.936900958466454	0.936900958466454	0.936900958466454	0.936900958466454	0.936900958466454	0.92332268370607	0.92332268370607	0.92332268370607	0.92332268370607	0.92332268370607	0.92332268370607	0.92332268370607	0.92332268370607	0.92332268370607	0.92332268370607	0.936900958466454	0.936900958466454	0.936900958466454	0.936900958466454	0.936900958466454	0.936900958466454	0.936900958466454	0.936900958466454	0.936900958466454	0.936900958466454	0.92332268370607	0.92332268370607	0.92332268370607	0.92332268370607	0.92332268370607	0.92332268370607	0.92332268370607	0.92332268370607	0.92332268370607	0.92332268370607	0.92332268370607	0.92332268370607	0.92332268370607	0.92332268370607	0.92332268370607	0.92332268370607	0.92332268370607	0.92332268370607	0.92332268370607	0.92332268370607	0.92332268370607	0.92332268370607	0.92332268370607	0.92332268370607	0.92332268370607	0.92332268370607	0.92332268370607	0.92332268370607	0.92332268370607	0.92332268370607	0.92332268370607	0.92332268370607	0.92332268370607	0.92332268370607	0.92332268370607	0.92332268370607	0.92332268370607	0.92332268370607	0.92332268370607	0.92332268370607	0.92332268370607	0.92332268370607	0.92332268370607	0.92332268370607	0.92332268370607	0.92332268370607	0.92332268370607	0.92332268370607	0.92332268370607	0.92332268370607	0.92332268370607	0.92332268370607	0.92332268370607	0.92332268370607	0.92332268370607	0.92332268370607	0.92332268370607	0.92332268370607	0.92332268370607	0.92332268370607	0.92332268370607	0.92332268370607	0.92332268370607	0.92332268370607	0.92332268370607	0.92332268370607	0.92332268370607	0.92332268370607	0.92332268370607	0.92332268370607	0.92332268370607	0.92332268370607	0.92332268370607	0.92332268370607	0.92332268370607	0.92332268370607	0.92332268370607	0.92332268370607	0.92332268370607	0.92332268370607	0.92332268370607	0.92332268370607	0.92332268370607	0.92332268370607	0.92332268370607	0.92332268370607	0.92332268370607	0.92332268370607	0.92332268370607	0.92332268370607	0.92332268370607	0.92332268370607	0.92332268370607	0.92332268370607	0.92332268370607	0.92332268370607	0.92332268370607	0.92332268370607	0.92332268370607	0.92332268370607	0.92332268370607	0.92332268370607	0.92332268370607	0.92332268370607	0.92332268370607	0.92332268370607	0.92332268370607	0.92332268370607	0.92332268370607	0.92332268370607	0.92332268370607	0.92332268370607	0.92332268370607	0.92332268370607	0.92332268370607	0.92332268370607	0.92332268370607	0.92332268370607	0.92332268370607	0.92332268370607	0.92332268370607	0.92332268370607	0.92332268370607	0.92332268370607	0.92332268370607	0.92332268370607	0.92332268370607	0.92332268370607	0.92332268370607	0.92332268370607	0.92332268370607	0.92332268370607	0.92332268370607	0.92332268370607	0.92332268370607	0.92332268370607	0.92332268370607	0.92332268370607	0.92332268370607	0.92332268370607	0.92332268370607	0.92332268370607	0.92332268370607	0.92332268370607	0.92332268370607	0.92332268370607	0.92332268370607	0.92332268370607	0.92332268370607	0.92332268370607	0.92332268370607	0.92332268370607	0.92332268370607	0.92332268370607	0.92332268370607	0.92332268370607	0.92332268370607	0.92332268370607	0.92332268370607	0.92332268370607	0.92332268370607	0.92332268370607	0.92332268370607	0.92332268370607	0.92332268370607	0.92332268370607	0.92332268370607	0.92332268370607	0.92332268370607	0.92332268370607	0.92332268370607	0.936900958466454	0.936900958466454	0.936900958466454	0.936900958466454	0.936900958466454	0.92332268370607	0.92332268370607	0.92332268370607	0.92332268370607	0.92332268370607	0.92332268370607	0.92332268370607	0.92332268370607	0.92332268370607	0.92332268370607	0.936900958466454	0.936900958466454	0.936900958466454	0.936900958466454	0.936900958466454	0.936900958466454	0.936900958466454	0.936900958466454	0.936900958466454	0.936900958466454	0.92332268370607	0.92332268370607	0.92332268370607	0.92332268370607	0.92332268370607	0.92332268370607	0.92332268370607	0.92332268370607	0.92332268370607	0.92332268370607	0.92332268370607	0.92332268370607	0.92332268370607	0.92332268370607	0.92332268370607	0.92332268370607	0.92332268370607	0.92332268370607	0.92332268370607	0.92332268370607	0.92332268370607	0.92332268370607	0.92332268370607	0.92332268370607	0.92332268370607	0.92332268370607	0.92332268370607	0.92332268370607	0.92332268370607	0.92332268370607	0.92332268370607	0.92332268370607	0.92332268370607	0.92332268370607	0.92332268370607	0.92332268370607	0.92332268370607	0.92332268370607	0.92332268370607	0.92332268370607	0.92332268370607	0.92332268370607	0.92332268370607	0.92332268370607	0.92332268370607	0.936900958466454	0.936900958466454	0.936900958466454	0.936900958466454	0.936900958466454	0.936900958466454	0.936900958466454	0.936900958466454	0.936900958466454	0.936900958466454	0.92332268370607	0.92332268370607	0.92332268370607	0.92332268370607	0.92332268370607	0.92332268370607	0.92332268370607	0.92332268370607	0.92332268370607	0.92332268370607	0.936900958466454	0.936900958466454	0.936900958466454	0.936900958466454	0.936900958466454	0.936900958466454	0.936900958466454	0.936900958466454	0.936900958466454	0.936900958466454	0.92332268370607	0.92332268370607	0.92332268370607	0.92332268370607	0.92332268370607	0.92332268370607	0.92332268370607	0.92332268370607	0.92332268370607	0.92332268370607	0.92332268370607	0.92332268370607	0.92332268370607	0.92332268370607	0.92332268370607	0.92332268370607	0.92332268370607	0.92332268370607	0.92332268370607	0.92332268370607	0.92332268370607	0.92332268370607	0.92332268370607	0.92332268370607	0.92332268370607	0.92332268370607	0.92332268370607	0.92332268370607	0.92332268370607	0.92332268370607	0.92332268370607	0.92332268370607	0.92332268370607	0.92332268370607	0.92332268370607	0.92332268370607	0.92332268370607	0.92332268370607	0.92332268370607	0.92332268370607	0.92332268370607	0.92332268370607	0.92332268370607	0.92332268370607	0.92332268370607	0.92332268370607	0.92332268370607	0.92332268370607	0.92332268370607	0.92332268370607	0.92332268370607	0.92332268370607	0.92332268370607	0.92332268370607	0.92332268370607	0.92332268370607	0.92332268370607	0.92332268370607	0.92332268370607	0.92332268370607	0.92332268370607	0.92332268370607	0.92332268370607	0.92332268370607	0.92332268370607	0.92332268370607	0.92332268370607	0.92332268370607	0.92332268370607	0.92332268370607	0.92332268370607	0.92332268370607	0.92332268370607	0.92332268370607	0.92332268370607	0.92332268370607	0.92332268370607	0.92332268370607	0.92332268370607	0.92332268370607	0.92332268370607	0.92332268370607	0.92332268370607	0.92332268370607	0.92332268370607	0.92332268370607	0.92332268370607	0.92332268370607	0.92332268370607	0.92332268370607	0.92332268370607	0.92332268370607	0.92332268370607	0.92332268370607	0.92332268370607	0.92332268370607	0.92332268370607	0.92332268370607	0.92332268370607	0.92332268370607	0.92332268370607	0.92332268370607	0.92332268370607	0.92332268370607	0.92332268370607	0.92332268370607	0.92332268370607	0.92332268370607	0.92332268370607	0.92332268370607	0.92332268370607	0.92332268370607	0.92332268370607	0.92332268370607	0.92332268370607	0.92332268370607	0.92332268370607	0.92332268370607	0.92332268370607	0.92332268370607	0.92332268370607	0.92332268370607	0.92332268370607	0.92332268370607	0.92332268370607	0.92332268370607	0.92332268370607	0.92332268370607	0.92332268370607	0.92332268370607	0.92332268370607	0.92332268370607	0.92332268370607	0.92332268370607	0.92332268370607	0.92332268370607	0.92332268370607	0.92332268370607	0.92332268370607	0.92332268370607	0.92332268370607	0.92332268370607	0.92332268370607	0.92332268370607	0.92332268370607	0.92332268370607	0.92332268370607	0.92332268370607	0.92332268370607	0.92332268370607	0.92332268370607	0.92332268370607	0.92332268370607	0.92332268370607	0.92332268370607	0.92332268370607	0.92332268370607	0.92332268370607	0.92332268370607	0.92332268370607	0.92332268370607	0.92332268370607	0.92332268370607	0.92332268370607	0.92332268370607	0.92332268370607	0.92332268370607	0.92332268370607	0.92332268370607	0.92332268370607	0.92332268370607	0.92332268370607	0.92332268370607	0.92332268370607	0.92332268370607	0.92332268370607	0.92332268370607	0.92332268370607	0.92332268370607	0.92332268370607	0.92332268370607	0.92332268370607	0.92332268370607	0.92332268370607	0.92332268370607	0.92332268370607	0.92332268370607	0.92332268370607	0.92332268370607	0.92332268370607	0.92332268370607	0.92332268370607	0.92332268370607	0.92332268370607	0.92332268370607	0.92332268370607	0.92332268370607	0.92332268370607	0.92332268370607	0.92332268370607	0.92332268370607	0.92332268370607	0.92332268370607	0.92332268370607	0.92332268370607	0.92332268370607	0.92332268370607	0.92332268370607	0.92332268370607	0.92332268370607	0.92332268370607	0.92332268370607	0.92332268370607	0.92332268370607	0.92332268370607	0.92332268370607	0.92332268370607	0.92332268370607	0.92332268370607	0.92332268370607	0.92332268370607	0.92332268370607	0.92332268370607	0.92332268370607	0.92332268370607	0.92332268370607	0.92332268370607	0.92332268370607	0.92332268370607	0.92332268370607	0.92332268370607	0.92332268370607	0.92332268370607	0.92332268370607	0.92332268370607	0.92332268370607	0.92332268370607	0.92332268370607	0.92332268370607	0.92332268370607	0.92332268370607	0.92332268370607	0.92332268370607	0.92332268370607	0.92332268370607	0.92332268370607	0.92332268370607	0.92332268370607	0.92332268370607	0.92332268370607	0.92332268370607	0.92332268370607	0.92332268370607	0.92332268370607	0.92332268370607	0.92332268370607	0.92332268370607	0.92332268370607	0.92332268370607	0.92332268370607	0.92332268370607	0.92332268370607	0.92332268370607	0.92332268370607	0.92332268370607	0.92332268370607	0.92332268370607	0.92332268370607	0.92332268370607	0.92332268370607	0.92332268370607	0.92332268370607	0.92332268370607	0.92332268370607	0.92332268370607	0.92332268370607	0.92332268370607	0.92332268370607	0.92332268370607	0.92332268370607	0.92332268370607	0.92332268370607	0.92332268370607	0.92332268370607	0.92332268370607	0.92332268370607	0.92332268370607	0.92332268370607	0.92332268370607	0.92332268370607	0.92332268370607	0.92332268370607	0.92332268370607	0.92332268370607	0.92332268370607	0.92332268370607	0.92332268370607	0.92332268370607	0.92332268370607	0.92332268370607	0.92332268370607	0.92332268370607	0.92332268370607	0.92332268370607	0.92332268370607	0.92332268370607	0.92332268370607	0.92332268370607	0.92332268370607	0.92332268370607	0.92332268370607	0.92332268370607	0.92332268370607	0.92332268370607	0.92332268370607	0.92332268370607	0.92332268370607	0.92332268370607	0.92332268370607	0.92332268370607	0.92332268370607	0.92332268370607	0.92332268370607	0.92332268370607	0.92332268370607	0.92332268370607	0.92332268370607	0.92332268370607	0.92332268370607	0.92332268370607	0.92332268370607	0.92332268370607	0.92332268370607	0.92332268370607	0.92332268370607	0.92332268370607	0.92332268370607	0.92332268370607	0.92332268370607	0.92332268370607	0.92332268370607	0.92332268370607	0.92332268370607	0.92332268370607	0.92332268370607	0.92332268370607	0.92332268370607	0.92332268370607	0.92332268370607	0.92332268370607	0.92332268370607	0.92332268370607	0.92332268370607	0.92332268370607	0.92332268370607	0.92332268370607	0.92332268370607	0.92332268370607	0.92332268370607	0.92332268370607	0.92332268370607	0.92332268370607	0.92332268370607	0.92332268370607	0.92332268370607	0.92332268370607	0.92332268370607	0.92332268370607	0.92332268370607	0.92332268370607	0.92332268370607	0.92332268370607	0.92332268370607	0.92332268370607	0.92332268370607	0.92332268370607	0.92332268370607	0.92332268370607	0.92332268370607	0.92332268370607	0.92332268370607	0.92332268370607	0.92332268370607	0.92332268370607	0.92332268370607	0.92332268370607	0.92332268370607	0.92332268370607	0.92332268370607	0.92332268370607	0.92332268370607	0.92332268370607	0.92332268370607	0.92332268370607	0.92332268370607	0.92332268370607	0.92332268370607	0.92332268370607	0.92332268370607	0.92332268370607	0.92332268370607	0.92332268370607	0.92332268370607	0.92332268370607	0.92332268370607	0.92332268370607	0.92332268370607	0.92332268370607	0.92332268370607	0.92332268370607	0.92332268370607	0.92332268370607	0.92332268370607	0.92332268370607	0.92332268370607	0.92332268370607	0.92332268370607	0.92332268370607	0.92332268370607	0.92332268370607	0.92332268370607	0.92332268370607	0.92332268370607	0.92332268370607	0.92332268370607	0.92332268370607	0.92332268370607	0.92332268370607	0.92332268370607	0.92332268370607	0.92332268370607	0.92332268370607	0.92332268370607	0.92332268370607	0.92332268370607	0.92332268370607	0.92332268370607	0.92332268370607	0.92332268370607	0.92332268370607	0.92332268370607	0.92332268370607	0.92332268370607	0.92332268370607	0.92332268370607	0.92332268370607	0.92332268370607	0.92332268370607	0.92332268370607	0.92332268370607	0.92332268370607	0.92332268370607	0.92332268370607	0.92332268370607	0.92332268370607	0.92332268370607	0.92332268370607	0.92332268370607	0.92332268370607	0.92332268370607	0.92332268370607	0.92332268370607	0.92332268370607	0.92332268370607	0.92332268370607	0.92332268370607	0.92332268370607	0.92332268370607	0.92332268370607	0.92332268370607	0.92332268370607	0.92332268370607	0.92332268370607	0.92332268370607	0.92332268370607	0.92332268370607	0.92332268370607	0.92332268370607	0.92332268370607	0.92332268370607	0.92332268370607	0.92332268370607	0.92332268370607	0.92332268370607	0.92332268370607	0.92332268370607	0.92332268370607	0.92332268370607	0.92332268370607	0.92332268370607	0.92332268370607
AUC	0.860639250592055	0.880227112616559	0.860639250592055	0.860639250592055	0.880227112616559	0.880227112616559	0.880227112616559	0.880227112616559	0.880227112616559	0.860639250592055	0.880227112616559	0.860639250592055	0.860639250592055	0.880227112616559	0.880227112616559	0.880227112616559	0.880227112616559	0.880227112616559	0.860639250592055	0.860639250592055	0.860639250592055	0.860639250592055	0.860639250592055	0.860639250592055	0.860639250592055	0.860639250592055	0.860639250592055	0.860639250592055	0.880227112616559	0.880227112616559	0.880227112616559	0.880227112616559	0.880227112616559	0.860639250592055	0.860639250592055	0.860639250592055	0.860639250592055	0.860639250592055	0.860639250592055	0.860639250592055	0.860639250592055	0.860639250592055	0.860639250592055	0.860639250592055	0.880227112616559	0.880227112616559	0.880227112616559	0.880227112616559	0.880227112616559	0.880227112616559	0.880227112616559	0.880227112616559	0.880227112616559	0.880227112616559	0.880227112616559	0.880227112616559	0.880227112616559	0.880227112616559	0.880227112616559	0.880227112616559	0.880227112616559	0.880227112616559	0.880227112616559	0.880227112616559	0.860639250592055	0.860639250592055	0.880227112616559	0.880227112616559	0.880227112616559	0.880227112616559	0.880227112616559	0.880227112616559	0.880227112616559	0.880227112616559	0.880227112616559	0.880227112616559	0.880227112616559	0.880227112616559	0.860639250592055	0.880227112616559	0.880227112616559	0.880227112616559	0.880227112616559	0.880227112616559	0.880227112616559	0.880227112616559	0.880227112616559	0.880227112616559	0.880227112616559	0.880227112616559	0.880227112616559	0.880227112616559	0.880227112616559	0.880227112616559	0.880227112616559	0.880227112616559	0.880227112616559	0.880227112616559	0.880227112616559	0.880227112616559	0.860639250592055	0.860639250592055	0.880227112616559	0.880227112616559	0.880227112616559	0.880227112616559	0.880227112616559	0.880227112616559	0.880227112616559	0.880227112616559	0.880227112616559	0.880227112616559	0.880227112616559	0.880227112616559	0.860639250592055	0.880227112616559	0.880227112616559	0.880227112616559	0.880227112616559	0.880227112616559	0.880227112616559	0.880227112616559	0.880227112616559	0.880227112616559	0.880227112616559	0.880227112616559	0.880227112616559	0.880227112616559	0.880227112616559	0.880227112616559	0.880227112616559	0.880227112616559	0.880227112616559	0.880227112616559	0.880227112616559	0.860639250592055	0.860639250592055	0.880227112616559	0.880227112616559	0.880227112616559	0.880227112616559	0.880227112616559	0.860639250592055	0.860639250592055	0.860639250592055	0.860639250592055	0.860639250592055	0.860639250592055	0.860639250592055	0.860639250592055	0.860639250592055	0.860639250592055	0.860639250592055	0.880227112616559	0.880227112616559	0.880227112616559	0.880227112616559	0.880227112616559	0.880227112616559	0.880227112616559	0.880227112616559	0.880227112616559	0.880227112616559	0.860639250592055	0.880227112616559	0.880227112616559	0.880227112616559	0.880227112616559	0.880227112616559	0.880227112616559	0.880227112616559	0.880227112616559	0.880227112616559	0.880227112616559	0.880227112616559	0.880227112616559	0.880227112616559	0.880227112616559	0.880227112616559	0.880227112616559	0.880227112616559	0.880227112616559	0.880227112616559	0.880227112616559	0.860639250592055	0.860639250592055	0.860639250592055	0.860639250592055	0.860639250592055	0.880227112616559	0.880227112616559	0.880227112616559	0.880227112616559	0.880227112616559	0.880227112616559	0.880227112616559	0.880227112616559	0.880227112616559	0.880227112616559	0.880227112616559	0.880227112616559	0.880227112616559	0.880227112616559	0.880227112616559	0.880227112616559	0.880227112616559	0.880227112616559	0.880227112616559	0.880227112616559	0.880227112616559	0.880227112616559	0.880227112616559	0.880227112616559	0.880227112616559	0.880227112616559	0.880227112616559	0.880227112616559	0.880227112616559	0.880227112616559	0.880227112616559	0.860639250592055	0.860639250592055	0.880227112616559	0.880227112616559	0.880227112616559	0.880227112616559	0.880227112616559	0.880227112616559	0.880227112616559	0.880227112616559	0.880227112616559	0.880227112616559	0.880227112616559	0.880227112616559	0.860639250592055	0.880227112616559	0.880227112616559	0.880227112616559	0.880227112616559	0.880227112616559	0.880227112616559	0.880227112616559	0.880227112616559	0.880227112616559	0.880227112616559	0.880227112616559	0.880227112616559	0.880227112616559	0.880227112616559	0.880227112616559	0.880227112616559	0.880227112616559	0.880227112616559	0.880227112616559	0.880227112616559	0.860639250592055	0.860639250592055	0.880227112616559	0.880227112616559	0.880227112616559	0.880227112616559	0.880227112616559	0.860639250592055	0.860639250592055	0.860639250592055	0.860639250592055	0.860639250592055	0.860639250592055	0.860639250592055	0.860639250592055	0.860639250592055	0.860639250592055	0.860639250592055	0.880227112616559	0.880227112616559	0.880227112616559	0.880227112616559	0.880227112616559	0.880227112616559	0.880227112616559	0.880227112616559	0.880227112616559	0.880227112616559	0.860639250592055	0.880227112616559	0.880227112616559	0.880227112616559	0.880227112616559	0.880227112616559	0.880227112616559	0.880227112616559	0.880227112616559	0.880227112616559	0.880227112616559	0.880227112616559	0.880227112616559	0.880227112616559	0.880227112616559	0.880227112616559	0.880227112616559	0.880227112616559	0.880227112616559	0.880227112616559	0.880227112616559	0.860639250592055	0.860639250592055	0.860639250592055	0.860639250592055	0.860639250592055	0.880227112616559	0.880227112616559	0.880227112616559	0.880227112616559	0.880227112616559	0.880227112616559	0.880227112616559	0.880227112616559	0.880227112616559	0.880227112616559	0.880227112616559	0.880227112616559	0.880227112616559	0.880227112616559	0.880227112616559	0.880227112616559	0.880227112616559	0.880227112616559	0.880227112616559	0.880227112616559	0.880227112616559	0.880227112616559	0.880227112616559	0.880227112616559	0.880227112616559	0.880227112616559	0.880227112616559	0.880227112616559	0.880227112616559	0.880227112616559	0.860639250592055	0.860639250592055	0.880227112616559	0.880227112616559	0.880227112616559	0.880227112616559	0.880227112616559	0.860639250592055	0.860639250592055	0.860639250592055	0.860639250592055	0.860639250592055	0.860639250592055	0.860639250592055	0.860639250592055	0.860639250592055	0.860639250592055	0.860639250592055	0.880227112616559	0.880227112616559	0.880227112616559	0.880227112616559	0.880227112616559	0.880227112616559	0.880227112616559	0.880227112616559	0.880227112616559	0.880227112616559	0.860639250592055	0.880227112616559	0.880227112616559	0.880227112616559	0.880227112616559	0.880227112616559	0.880227112616559	0.880227112616559	0.880227112616559	0.880227112616559	0.880227112616559	0.880227112616559	0.880227112616559	0.880227112616559	0.880227112616559	0.880227112616559	0.880227112616559	0.880227112616559	0.880227112616559	0.880227112616559	0.880227112616559	0.860639250592055	0.860639250592055	0.860639250592055	0.860639250592055	0.860639250592055	0.880227112616559	0.880227112616559	0.880227112616559	0.880227112616559	0.880227112616559	0.880227112616559	0.880227112616559	0.880227112616559	0.880227112616559	0.880227112616559	0.880227112616559	0.880227112616559	0.880227112616559	0.880227112616559	0.880227112616559	0.880227112616559	0.880227112616559	0.880227112616559	0.880227112616559	0.880227112616559	0.880227112616559	0.880227112616559	0.880227112616559	0.880227112616559	0.880227112616559	0.880227112616559	0.880227112616559	0.880227112616559	0.880227112616559	0.880227112616559	0.860639250592055	0.860639250592055	0.860639250592055	0.860639250592055	0.860639250592055	0.860639250592055	0.860639250592055	0.860639250592055	0.860639250592055	0.860639250592055	0.860639250592055	0.880227112616559	0.880227112616559	0.880227112616559	0.880227112616559	0.880227112616559	0.880227112616559	0.880227112616559	0.880227112616559	0.880227112616559	0.880227112616559	0.860639250592055	0.860639250592055	0.860639250592055	0.860639250592055	0.860639250592055	0.860639250592055	0.860639250592055	0.860639250592055	0.860639250592055	0.860639250592055	0.860639250592055	0.860639250592055	0.860639250592055	0.860639250592055	0.860639250592055	0.860639250592055	0.860639250592055	0.860639250592055	0.860639250592055	0.860639250592055	0.860639250592055	0.860639250592055	0.860639250592055	0.860639250592055	0.860639250592055	0.880227112616559	0.880227112616559	0.880227112616559	0.880227112616559	0.880227112616559	0.880227112616559	0.880227112616559	0.880227112616559	0.880227112616559	0.880227112616559	0.860639250592055	0.860639250592055	0.860639250592055	0.860639250592055	0.860639250592055	0.880227112616559	0.880227112616559	0.880227112616559	0.880227112616559	0.880227112616559	0.880227112616559	0.880227112616559	0.880227112616559	0.880227112616559	0.880227112616559	0.880227112616559	0.880227112616559	0.880227112616559	0.880227112616559	0.880227112616559	0.880227112616559	0.880227112616559	0.880227112616559	0.880227112616559	0.880227112616559	0.880227112616559	0.880227112616559	0.880227112616559	0.880227112616559	0.880227112616559	0.880227112616559	0.880227112616559	0.880227112616559	0.880227112616559	0.880227112616559	0.860639250592055	0.860639250592055	0.860639250592055	0.860639250592055	0.860639250592055	0.860639250592055	0.860639250592055	0.860639250592055	0.860639250592055	0.860639250592055	0.880227112616559	0.880227112616559	0.880227112616559	0.880227112616559	0.880227112616559	0.880227112616559	0.880227112616559	0.880227112616559	0.880227112616559	0.880227112616559	0.880227112616559	0.880227112616559	0.880227112616559	0.880227112616559	0.880227112616559	0.880227112616559	0.880227112616559	0.880227112616559	0.880227112616559	0.880227112616559	0.880227112616559	0.880227112616559	0.880227112616559	0.880227112616559	0.880227112616559	0.880227112616559	0.880227112616559	0.880227112616559	0.880227112616559	0.880227112616559	0.880227112616559	0.880227112616559	0.860639250592055	0.880227112616559	0.880227112616559	0.880227112616559	0.880227112616559	0.880227112616559	0.880227112616559	0.880227112616559	0.880227112616559	0.880227112616559	0.880227112616559	0.880227112616559	0.880227112616559	0.880227112616559	0.880227112616559	0.880227112616559	0.880227112616559	0.880227112616559	0.880227112616559	0.880227112616559	0.880227112616559	0.880227112616559	0.880227112616559	0.880227112616559	0.880227112616559	0.880227112616559	0.880227112616559	0.880227112616559	0.880227112616559	0.880227112616559	0.880227112616559	0.880227112616559	0.880227112616559	0.880227112616559	0.880227112616559	0.880227112616559	0.880227112616559	0.880227112616559	0.880227112616559	0.880227112616559	0.880227112616559	0.880227112616559	0.880227112616559	0.880227112616559	0.880227112616559	0.880227112616559	0.880227112616559	0.880227112616559	0.880227112616559	0.880227112616559	0.880227112616559	0.880227112616559	0.880227112616559	0.880227112616559	0.880227112616559	0.880227112616559	0.880227112616559	0.880227112616559	0.880227112616559	0.880227112616559	0.880227112616559	0.880227112616559	0.880227112616559	0.880227112616559	0.880227112616559	0.880227112616559	0.880227112616559	0.880227112616559	0.880227112616559	0.880227112616559	0.880227112616559	0.880227112616559	0.880227112616559	0.880227112616559	0.880227112616559	0.880227112616559	0.880227112616559	0.860639250592055	0.880227112616559	0.880227112616559	0.880227112616559	0.880227112616559	0.880227112616559	0.880227112616559	0.880227112616559	0.880227112616559	0.880227112616559	0.880227112616559	0.880227112616559	0.880227112616559	0.880227112616559	0.880227112616559	0.880227112616559	0.880227112616559	0.880227112616559	0.880227112616559	0.880227112616559	0.880227112616559	0.860639250592055	0.860639250592055	0.860639250592055	0.860639250592055	0.860639250592055	0.880227112616559	0.880227112616559	0.880227112616559	0.880227112616559	0.880227112616559	0.880227112616559	0.880227112616559	0.880227112616559	0.880227112616559	0.880227112616559	0.880227112616559	0.880227112616559	0.880227112616559	0.880227112616559	0.880227112616559	0.880227112616559	0.880227112616559	0.880227112616559	0.880227112616559	0.880227112616559	0.880227112616559	0.880227112616559	0.880227112616559	0.880227112616559	0.880227112616559	0.880227112616559	0.880227112616559	0.880227112616559	0.880227112616559	0.880227112616559	0.880227112616559	0.880227112616559	0.880227112616559	0.880227112616559	0.880227112616559	0.880227112616559	0.880227112616559	0.880227112616559	0.880227112616559	0.880227112616559	0.880227112616559	0.880227112616559	0.880227112616559	0.880227112616559	0.880227112616559	0.880227112616559	0.880227112616559	0.880227112616559	0.880227112616559	0.880227112616559	0.880227112616559	0.880227112616559	0.880227112616559	0.880227112616559	0.880227112616559	0.880227112616559	0.880227112616559	0.880227112616559	0.880227112616559	0.880227112616559	0.880227112616559	0.880227112616559	0.880227112616559	0.880227112616559	0.880227112616559	0.880227112616559	0.880227112616559	0.880227112616559	0.880227112616559	0.880227112616559	0.880227112616559	0.880227112616559	0.880227112616559	0.880227112616559	0.880227112616559	0.880227112616559	0.880227112616559	0.880227112616559	0.880227112616559	0.880227112616559	0.880227112616559	0.880227112616559	0.880227112616559	0.880227112616559	0.880227112616559	0.880227112616559	0.880227112616559	0.880227112616559	0.880227112616559	0.880227112616559	0.880227112616559	0.880227112616559	0.880227112616559	0.880227112616559	0.880227112616559	0.880227112616559	0.880227112616559	0.880227112616559	0.880227112616559	0.880227112616559	0.860639250592055	0.880227112616559	0.880227112616559	0.880227112616559	0.880227112616559	0.880227112616559	0.880227112616559	0.880227112616559	0.880227112616559	0.880227112616559	0.880227112616559	0.880227112616559	0.880227112616559	0.880227112616559	0.880227112616559	0.880227112616559	0.880227112616559	0.880227112616559	0.880227112616559	0.880227112616559	0.880227112616559	0.860639250592055	0.860639250592055	0.860639250592055	0.860639250592055	0.860639250592055	0.880227112616559	0.880227112616559	0.880227112616559	0.880227112616559	0.880227112616559	0.880227112616559	0.880227112616559	0.880227112616559	0.880227112616559	0.880227112616559	0.880227112616559	0.880227112616559	0.880227112616559	0.880227112616559	0.880227112616559	0.880227112616559	0.880227112616559	0.880227112616559	0.880227112616559	0.880227112616559	0.880227112616559	0.880227112616559	0.880227112616559	0.880227112616559	0.880227112616559	0.880227112616559	0.880227112616559	0.880227112616559	0.880227112616559	0.880227112616559	0.880227112616559	0.880227112616559	0.880227112616559	0.880227112616559	0.880227112616559	0.880227112616559	0.880227112616559	0.880227112616559	0.880227112616559	0.880227112616559	0.880227112616559	0.880227112616559	0.880227112616559	0.880227112616559	0.880227112616559	0.880227112616559	0.880227112616559	0.880227112616559	0.880227112616559	0.880227112616559	0.880227112616559	0.880227112616559	0.880227112616559	0.880227112616559	0.880227112616559	0.880227112616559	0.880227112616559	0.880227112616559	0.880227112616559	0.880227112616559	0.880227112616559	0.880227112616559	0.880227112616559	0.880227112616559	0.880227112616559	0.880227112616559	0.880227112616559	0.880227112616559	0.880227112616559	0.880227112616559	0.880227112616559	0.880227112616559	0.880227112616559	0.880227112616559	0.880227112616559	0.880227112616559	0.880227112616559	0.880227112616559	0.880227112616559	0.880227112616559	0.880227112616559	0.880227112616559	0.880227112616559	0.880227112616559	0.880227112616559	0.880227112616559	0.880227112616559	0.880227112616559	0.880227112616559	0.880227112616559	0.880227112616559	0.880227112616559	0.880227112616559	0.880227112616559	0.880227112616559	0.880227112616559	0.880227112616559	0.880227112616559	0.880227112616559	0.880227112616559	0.860639250592055	0.860639250592055	0.860639250592055	0.860639250592055	0.860639250592055	0.880227112616559	0.880227112616559	0.880227112616559	0.880227112616559	0.880227112616559	0.880227112616559	0.880227112616559	0.880227112616559	0.880227112616559	0.880227112616559	0.880227112616559	0.880227112616559	0.880227112616559	0.880227112616559	0.880227112616559	0.880227112616559	0.880227112616559	0.880227112616559	0.880227112616559	0.880227112616559	0.880227112616559	0.880227112616559	0.880227112616559	0.880227112616559	0.880227112616559	0.880227112616559	0.880227112616559	0.880227112616559	0.880227112616559	0.880227112616559	0.860639250592055	0.860639250592055	0.860639250592055	0.860639250592055	0.860639250592055	0.860639250592055	0.860639250592055	0.860639250592055	0.860639250592055	0.860639250592055	0.880227112616559	0.880227112616559	0.880227112616559	0.880227112616559	0.880227112616559	0.880227112616559	0.880227112616559	0.880227112616559	0.880227112616559	0.880227112616559	0.880227112616559	0.880227112616559	0.880227112616559	0.880227112616559	0.880227112616559	0.880227112616559	0.880227112616559	0.880227112616559	0.880227112616559	0.880227112616559	0.880227112616559	0.880227112616559	0.880227112616559	0.880227112616559	0.880227112616559	0.880227112616559	0.880227112616559	0.880227112616559	0.880227112616559	0.880227112616559	0.880227112616559	0.880227112616559	0.880227112616559	0.880227112616559	0.880227112616559	0.880227112616559	0.880227112616559	0.880227112616559	0.880227112616559	0.880227112616559	0.880227112616559	0.880227112616559	0.880227112616559	0.880227112616559	0.880227112616559	0.880227112616559	0.880227112616559	0.880227112616559	0.880227112616559	0.880227112616559	0.880227112616559	0.880227112616559	0.880227112616559	0.880227112616559	0.880227112616559	0.880227112616559	0.880227112616559	0.880227112616559	0.880227112616559	0.880227112616559	0.880227112616559	0.880227112616559	0.880227112616559	0.880227112616559	0.880227112616559	0.880227112616559	0.880227112616559	0.880227112616559	0.880227112616559	0.880227112616559	0.880227112616559	0.880227112616559	0.880227112616559	0.880227112616559	0.880227112616559	0.880227112616559	0.880227112616559	0.880227112616559	0.880227112616559	0.880227112616559	0.880227112616559	0.860639250592055	0.880227112616559	0.880227112616559	0.880227112616559	0.880227112616559	0.880227112616559	0.880227112616559	0.880227112616559	0.880227112616559	0.880227112616559	0.880227112616559	0.880227112616559	0.880227112616559	0.880227112616559	0.880227112616559	0.880227112616559	0.880227112616559	0.880227112616559	0.880227112616559	0.880227112616559	0.880227112616559	0.860639250592055	0.860639250592055	0.860639250592055	0.860639250592055	0.860639250592055	0.880227112616559	0.880227112616559	0.880227112616559	0.880227112616559	0.880227112616559	0.880227112616559	0.880227112616559	0.880227112616559	0.880227112616559	0.880227112616559	0.880227112616559	0.880227112616559	0.880227112616559	0.880227112616559	0.880227112616559	0.880227112616559	0.880227112616559	0.880227112616559	0.880227112616559	0.880227112616559	0.880227112616559	0.880227112616559	0.880227112616559	0.880227112616559	0.880227112616559	0.880227112616559	0.880227112616559	0.880227112616559	0.880227112616559	0.880227112616559	0.880227112616559	0.880227112616559	0.880227112616559	0.880227112616559	0.880227112616559	0.880227112616559	0.880227112616559	0.880227112616559	0.880227112616559	0.880227112616559	0.880227112616559	0.880227112616559	0.880227112616559	0.880227112616559	0.880227112616559	0.880227112616559	0.880227112616559	0.880227112616559	0.880227112616559	0.880227112616559	0.880227112616559	0.880227112616559	0.880227112616559	0.880227112616559	0.880227112616559	0.880227112616559	0.880227112616559	0.880227112616559	0.880227112616559	0.880227112616559	0.880227112616559	0.880227112616559	0.880227112616559	0.880227112616559	0.880227112616559	0.880227112616559	0.880227112616559	0.880227112616559	0.880227112616559	0.880227112616559	0.880227112616559	0.880227112616559	0.880227112616559	0.880227112616559	0.880227112616559	0.880227112616559	0.880227112616559	0.880227112616559	0.880227112616559	0.880227112616559	0.880227112616559	0.880227112616559	0.880227112616559	0.880227112616559	0.880227112616559	0.880227112616559	0.880227112616559	0.880227112616559	0.880227112616559	0.880227112616559	0.880227112616559	0.880227112616559	0.880227112616559	0.880227112616559	0.880227112616559	0.880227112616559	0.880227112616559	0.880227112616559	0.880227112616559	0.880227112616559	0.860639250592055	0.860639250592055	0.860639250592055	0.860639250592055	0.860639250592055	0.880227112616559	0.880227112616559	0.880227112616559	0.880227112616559	0.880227112616559	0.880227112616559	0.880227112616559	0.880227112616559	0.880227112616559	0.880227112616559	0.880227112616559	0.880227112616559	0.880227112616559	0.880227112616559	0.880227112616559	0.880227112616559	0.880227112616559	0.880227112616559	0.880227112616559	0.880227112616559	0.880227112616559	0.880227112616559	0.880227112616559	0.880227112616559	0.880227112616559	0.880227112616559	0.880227112616559	0.880227112616559	0.880227112616559	0.880227112616559	0.860639250592055	0.860639250592055	0.860639250592055	0.860639250592055	0.860639250592055	0.860639250592055	0.860639250592055	0.860639250592055	0.860639250592055	0.860639250592055	0.880227112616559	0.880227112616559	0.880227112616559	0.880227112616559	0.880227112616559	0.880227112616559	0.880227112616559	0.880227112616559	0.880227112616559	0.880227112616559	0.880227112616559	0.880227112616559	0.880227112616559	0.880227112616559	0.880227112616559	0.880227112616559	0.880227112616559	0.880227112616559	0.880227112616559	0.880227112616559	0.880227112616559	0.880227112616559	0.880227112616559	0.880227112616559	0.880227112616559	0.880227112616559	0.880227112616559	0.880227112616559	0.880227112616559	0.880227112616559	0.880227112616559	0.880227112616559	0.880227112616559	0.880227112616559	0.880227112616559	0.880227112616559	0.880227112616559	0.880227112616559	0.880227112616559	0.880227112616559	0.880227112616559	0.880227112616559	0.880227112616559	0.880227112616559	0.880227112616559	0.880227112616559	0.880227112616559	0.880227112616559	0.880227112616559	0.880227112616559	0.880227112616559	0.880227112616559	0.880227112616559	0.880227112616559	0.880227112616559	0.880227112616559	0.880227112616559	0.880227112616559	0.880227112616559	0.880227112616559	0.880227112616559	0.880227112616559	0.880227112616559	0.880227112616559	0.880227112616559	0.880227112616559	0.880227112616559	0.880227112616559	0.880227112616559	0.880227112616559	0.880227112616559	0.880227112616559	0.880227112616559	0.880227112616559	0.880227112616559	0.880227112616559	0.880227112616559	0.880227112616559	0.880227112616559	0.880227112616559	0.880227112616559	0.860639250592055	0.860639250592055	0.860639250592055	0.860639250592055	0.860639250592055	0.880227112616559	0.880227112616559	0.880227112616559	0.880227112616559	0.880227112616559	0.880227112616559	0.880227112616559	0.880227112616559	0.880227112616559	0.880227112616559	0.880227112616559	0.880227112616559	0.880227112616559	0.880227112616559	0.880227112616559	0.880227112616559	0.880227112616559	0.880227112616559	0.880227112616559	0.880227112616559	0.880227112616559	0.880227112616559	0.880227112616559	0.880227112616559	0.880227112616559	0.880227112616559	0.880227112616559	0.880227112616559	0.880227112616559	0.880227112616559	0.860639250592055	0.860639250592055	0.860639250592055	0.860639250592055	0.860639250592055	0.860639250592055	0.860639250592055	0.860639250592055	0.860639250592055	0.860639250592055	0.880227112616559	0.880227112616559	0.880227112616559	0.880227112616559	0.880227112616559	0.880227112616559	0.880227112616559	0.880227112616559	0.880227112616559	0.880227112616559	0.880227112616559	0.880227112616559	0.880227112616559	0.880227112616559	0.880227112616559	0.880227112616559	0.880227112616559	0.880227112616559	0.880227112616559	0.880227112616559	0.880227112616559	0.880227112616559	0.880227112616559	0.880227112616559	0.880227112616559	0.880227112616559	0.880227112616559	0.880227112616559	0.880227112616559	0.880227112616559	0.880227112616559	0.880227112616559	0.880227112616559	0.880227112616559	0.880227112616559	0.880227112616559	0.880227112616559	0.880227112616559	0.880227112616559	0.880227112616559	0.880227112616559	0.880227112616559	0.880227112616559	0.880227112616559	0.880227112616559	0.880227112616559	0.880227112616559	0.880227112616559	0.880227112616559	0.880227112616559	0.880227112616559	0.880227112616559	0.880227112616559	0.880227112616559	0.880227112616559	0.880227112616559	0.880227112616559	0.880227112616559	0.880227112616559	0.880227112616559	0.880227112616559	0.880227112616559	0.880227112616559	0.880227112616559	0.880227112616559	0.880227112616559	0.880227112616559	0.880227112616559	0.880227112616559	0.880227112616559	0.880227112616559	0.880227112616559	0.880227112616559	0.880227112616559	0.880227112616559	0.880227112616559	0.880227112616559	0.880227112616559	0.880227112616559	0.880227112616559	0.880227112616559	0.860639250592055	0.860639250592055	0.860639250592055	0.860639250592055	0.860639250592055	0.860639250592055	0.860639250592055	0.860639250592055	0.860639250592055	0.860639250592055	0.880227112616559	0.880227112616559	0.880227112616559	0.880227112616559	0.880227112616559	0.880227112616559	0.880227112616559	0.880227112616559	0.880227112616559	0.880227112616559	0.880227112616559	0.880227112616559	0.880227112616559	0.880227112616559	0.880227112616559	0.880227112616559	0.880227112616559	0.880227112616559	0.880227112616559	0.880227112616559	0.880227112616559	0.880227112616559	0.880227112616559	0.880227112616559	0.880227112616559	0.860639250592055	0.860639250592055	0.860639250592055	0.860639250592055	0.860639250592055	0.860639250592055	0.860639250592055	0.860639250592055	0.860639250592055	0.860639250592055	0.880227112616559	0.880227112616559	0.880227112616559	0.880227112616559	0.880227112616559	0.880227112616559	0.880227112616559	0.880227112616559	0.880227112616559	0.880227112616559	0.880227112616559	0.880227112616559	0.880227112616559	0.880227112616559	0.880227112616559	0.880227112616559	0.880227112616559	0.880227112616559	0.880227112616559	0.880227112616559	0.880227112616559	0.880227112616559	0.880227112616559	0.880227112616559	0.880227112616559	0.880227112616559	0.880227112616559	0.880227112616559	0.880227112616559	0.880227112616559	0.880227112616559	0.880227112616559	0.880227112616559	0.880227112616559	0.880227112616559	0.880227112616559	0.880227112616559	0.880227112616559	0.880227112616559	0.880227112616559	0.880227112616559	0.880227112616559	0.880227112616559	0.880227112616559	0.880227112616559	0.880227112616559	0.880227112616559	0.880227112616559	0.880227112616559	0.880227112616559	0.880227112616559	0.880227112616559	0.880227112616559	0.880227112616559	0.880227112616559	0.880227112616559	0.880227112616559	0.880227112616559	0.880227112616559	0.880227112616559	0.880227112616559	0.880227112616559	0.880227112616559	0.880227112616559	0.880227112616559	0.880227112616559	0.880227112616559	0.880227112616559	0.880227112616559	0.880227112616559	0.880227112616559	0.880227112616559	0.880227112616559	0.880227112616559	0.880227112616559	0.880227112616559	0.880227112616559	0.880227112616559	0.880227112616559	0.880227112616559	0.880227112616559	0.880227112616559	0.880227112616559	0.880227112616559	0.880227112616559	0.880227112616559	0.880227112616559	0.880227112616559	0.880227112616559	0.880227112616559	0.880227112616559	0.880227112616559	0.880227112616559	0.880227112616559	0.880227112616559	0.880227112616559	0.880227112616559	0.880227112616559	0.880227112616559	0.880227112616559	0.880227112616559	0.880227112616559	0.880227112616559	0.880227112616559	0.880227112616559	0.880227112616559	0.880227112616559	0.880227112616559	0.880227112616559	0.880227112616559	0.880227112616559	0.880227112616559	0.880227112616559	0.880227112616559	0.880227112616559	0.880227112616559	0.880227112616559	0.880227112616559	0.880227112616559	0.880227112616559	0.880227112616559	0.880227112616559	0.880227112616559	0.880227112616559	0.880227112616559	0.880227112616559	0.880227112616559	0.880227112616559	0.880227112616559	0.880227112616559	0.880227112616559	0.880227112616559	0.880227112616559	0.880227112616559	0.880227112616559	0.880227112616559	0.880227112616559	0.880227112616559	0.880227112616559	0.880227112616559	0.880227112616559	0.880227112616559	0.880227112616559	0.880227112616559	0.880227112616559	0.880227112616559	0.880227112616559	0.880227112616559	0.880227112616559	0.880227112616559	0.880227112616559	0.880227112616559	0.880227112616559	0.880227112616559	0.880227112616559	0.880227112616559	0.880227112616559	0.880227112616559	0.880227112616559	0.880227112616559	0.880227112616559	0.880227112616559	0.880227112616559	0.880227112616559	0.880227112616559	0.880227112616559	0.880227112616559	0.880227112616559	0.880227112616559	0.880227112616559	0.880227112616559	0.880227112616559	0.880227112616559	0.880227112616559	0.880227112616559	0.880227112616559	0.880227112616559	0.880227112616559	0.880227112616559	0.880227112616559	0.880227112616559	0.880227112616559	0.880227112616559	0.880227112616559	0.880227112616559	0.880227112616559	0.880227112616559	0.880227112616559	0.880227112616559	0.880227112616559	0.880227112616559	0.880227112616559	0.880227112616559	0.880227112616559	0.880227112616559	0.880227112616559	0.880227112616559	0.880227112616559	0.880227112616559	0.880227112616559	0.880227112616559	0.880227112616559	0.880227112616559	0.880227112616559	0.880227112616559	0.880227112616559	0.880227112616559	0.880227112616559	0.880227112616559	0.880227112616559	0.880227112616559	0.880227112616559	0.880227112616559	0.880227112616559	0.880227112616559	0.880227112616559	0.880227112616559	0.880227112616559	0.880227112616559	0.880227112616559	0.880227112616559	0.880227112616559	0.880227112616559	0.880227112616559	0.880227112616559	0.880227112616559	0.880227112616559	0.880227112616559	0.880227112616559	0.880227112616559	0.880227112616559	0.880227112616559	0.880227112616559	0.880227112616559	0.880227112616559	0.880227112616559	0.880227112616559	0.880227112616559	0.880227112616559	0.880227112616559	0.880227112616559	0.880227112616559	0.880227112616559	0.880227112616559	0.880227112616559	0.880227112616559	0.880227112616559	0.880227112616559	0.880227112616559	0.880227112616559	0.880227112616559	0.880227112616559	0.880227112616559	0.880227112616559	0.880227112616559	0.880227112616559	0.880227112616559	0.880227112616559	0.880227112616559	0.880227112616559	0.880227112616559	0.880227112616559	0.880227112616559	0.880227112616559	0.880227112616559	0.880227112616559	0.880227112616559	0.880227112616559	0.880227112616559	0.880227112616559	0.880227112616559	0.880227112616559	0.880227112616559	0.880227112616559	0.880227112616559	0.880227112616559	0.880227112616559	0.880227112616559	0.880227112616559	0.880227112616559	0.880227112616559	0.880227112616559	0.880227112616559	0.880227112616559	0.880227112616559	0.880227112616559	0.880227112616559	0.880227112616559	0.880227112616559	0.880227112616559	0.880227112616559	0.880227112616559	0.880227112616559	0.880227112616559	0.880227112616559	0.880227112616559	0.880227112616559	0.880227112616559	0.880227112616559	0.880227112616559	0.880227112616559	0.880227112616559	0.880227112616559	0.880227112616559	0.880227112616559	0.880227112616559	0.880227112616559	0.880227112616559	0.880227112616559	0.880227112616559	0.880227112616559	0.880227112616559	0.880227112616559	0.880227112616559	0.880227112616559	0.880227112616559	0.880227112616559	0.880227112616559	0.880227112616559	0.880227112616559	0.880227112616559	0.880227112616559	0.880227112616559	0.880227112616559	0.880227112616559	0.880227112616559	0.880227112616559	0.880227112616559	0.880227112616559	0.880227112616559	0.880227112616559	0.880227112616559	0.880227112616559	0.880227112616559	0.880227112616559	0.880227112616559	0.880227112616559	0.880227112616559	0.880227112616559	0.880227112616559	0.880227112616559	0.880227112616559	0.880227112616559	0.880227112616559	0.880227112616559	0.880227112616559	0.880227112616559	0.880227112616559	0.880227112616559	0.880227112616559	0.880227112616559	0.880227112616559	0.880227112616559	0.880227112616559	0.880227112616559	0.880227112616559	0.880227112616559	0.880227112616559	0.880227112616559	0.880227112616559	0.880227112616559	0.880227112616559	0.880227112616559	0.880227112616559	0.880227112616559	0.880227112616559	0.880227112616559	0.880227112616559	0.880227112616559	0.880227112616559	0.880227112616559	0.880227112616559	0.880227112616559	0.880227112616559	0.880227112616559	0.880227112616559	0.880227112616559	0.880227112616559	0.880227112616559	0.880227112616559	0.880227112616559	0.880227112616559	0.880227112616559	0.880227112616559	0.880227112616559	0.880227112616559	0.880227112616559	0.880227112616559	0.880227112616559	0.880227112616559	0.880227112616559	0.880227112616559	0.880227112616559	0.880227112616559	0.880227112616559	0.880227112616559	0.880227112616559	0.880227112616559	0.880227112616559	0.880227112616559	0.880227112616559	0.880227112616559	0.880227112616559	0.880227112616559	0.880227112616559	0.880227112616559	0.880227112616559	0.880227112616559	0.880227112616559	0.880227112616559	0.880227112616559	0.880227112616559	0.880227112616559	0.880227112616559	0.880227112616559	0.880227112616559	0.880227112616559	0.880227112616559	0.880227112616559	0.880227112616559	0.880227112616559	0.880227112616559	0.880227112616559	0.880227112616559	0.880227112616559	0.880227112616559	0.880227112616559	0.880227112616559	0.880227112616559	0.880227112616559	0.880227112616559	0.880227112616559	0.880227112616559	0.880227112616559	0.880227112616559	0.880227112616559	0.880227112616559	0.880227112616559	0.880227112616559	0.880227112616559	0.880227112616559	0.880227112616559	0.880227112616559	0.880227112616559	0.880227112616559	0.880227112616559	0.880227112616559	0.880227112616559	0.880227112616559	0.880227112616559	0.880227112616559	0.880227112616559	0.880227112616559	0.880227112616559	0.880227112616559	0.880227112616559	0.880227112616559	0.880227112616559	0.880227112616559	0.880227112616559	0.880227112616559	0.880227112616559	0.880227112616559	0.880227112616559	0.880227112616559	0.880227112616559	0.880227112616559	0.880227112616559	0.880227112616559	0.880227112616559	0.880227112616559	0.880227112616559	0.880227112616559	0.880227112616559	0.880227112616559	0.880227112616559	0.880227112616559	0.880227112616559	0.880227112616559	0.880227112616559	0.880227112616559	0.880227112616559	0.880227112616559	0.880227112616559	0.880227112616559	0.880227112616559	0.880227112616559	0.880227112616559	0.880227112616559	0.880227112616559	0.880227112616559	0.880227112616559	0.880227112616559	0.880227112616559	0.880227112616559	0.880227112616559	0.880227112616559	0.880227112616559	0.880227112616559	0.880227112616559	0.880227112616559	0.880227112616559	0.880227112616559	0.880227112616559	0.880227112616559	0.880227112616559	0.880227112616559	0.880227112616559	0.880227112616559	0.880227112616559	0.880227112616559	0.880227112616559	0.880227112616559	0.880227112616559	0.880227112616559	0.880227112616559	0.880227112616559	0.880227112616559	0.880227112616559	0.880227112616559	0.880227112616559	0.880227112616559	0.880227112616559	0.880227112616559	0.880227112616559	0.880227112616559	0.880227112616559	0.880227112616559	0.880227112616559	0.880227112616559	0.880227112616559	0.880227112616559	0.880227112616559	0.880227112616559	0.880227112616559	0.880227112616559	0.880227112616559	0.880227112616559	0.880227112616559	0.880227112616559	0.880227112616559	0.880227112616559	0.880227112616559	0.880227112616559	0.880227112616559	0.880227112616559	0.880227112616559	0.880227112616559	0.880227112616559	0.880227112616559	0.880227112616559	0.880227112616559	0.880227112616559	0.880227112616559	0.880227112616559	0.880227112616559	0.880227112616559	0.880227112616559	0.880227112616559	0.880227112616559	0.880227112616559	0.880227112616559	0.880227112616559	0.880227112616559	0.880227112616559	0.880227112616559	0.880227112616559	0.880227112616559	0.880227112616559	0.880227112616559	0.880227112616559	0.880227112616559	0.880227112616559	0.880227112616559	0.880227112616559	0.880227112616559	0.880227112616559	0.880227112616559	0.880227112616559	0.880227112616559	0.880227112616559	0.880227112616559	0.880227112616559	0.880227112616559	0.880227112616559	0.880227112616559	0.880227112616559	0.880227112616559	0.880227112616559	0.880227112616559	0.880227112616559	0.880227112616559	0.880227112616559	0.880227112616559	0.880227112616559	0.880227112616559	0.880227112616559	0.880227112616559	0.880227112616559	0.880227112616559	0.880227112616559	0.860639250592055	0.866461992788755	0.860639250592055	0.866461992788755	0.866461992788755	0.866461992788755	0.866461992788755	0.866461992788755	0.860639250592055	0.860639250592055	0.860639250592055	0.860639250592055	0.860639250592055	0.860639250592055	0.860639250592055	0.860639250592055	0.860639250592055	0.860639250592055	0.866461992788755	0.860639250592055	0.866461992788755	0.866461992788755	0.866461992788755	0.866461992788755	0.866461992788755	0.860639250592055	0.860639250592055	0.860639250592055	0.860639250592055	0.860639250592055	0.860639250592055	0.860639250592055	0.860639250592055	0.866461992788755	0.866461992788755	0.866461992788755	0.866461992788755	0.866461992788755	0.860639250592055	0.860639250592055	0.860639250592055	0.860639250592055	0.860639250592055	0.866461992788755	0.866461992788755	0.866461992788755	0.866461992788755	0.866461992788755	0.866461992788755	0.866461992788755	0.866461992788755	0.866461992788755	0.866461992788755	0.866461992788755	0.860639250592055	0.866461992788755	0.860639250592055	0.866461992788755	0.866461992788755	0.866461992788755	0.866461992788755	0.866461992788755	0.866461992788755	0.866461992788755	0.866461992788755	0.866461992788755	0.866461992788755	0.866461992788755	0.866461992788755	0.866461992788755	0.866461992788755	0.860639250592055	0.866461992788755	0.866461992788755	0.866461992788755	0.866461992788755	0.866461992788755	0.866461992788755	0.866461992788755	0.866461992788755	0.866461992788755	0.866461992788755	0.866461992788755	0.866461992788755	0.866461992788755	0.866461992788755	0.866461992788755	0.866461992788755	0.866461992788755	0.866461992788755	0.866461992788755	0.866461992788755	0.866461992788755	0.866461992788755	0.866461992788755	0.866461992788755	0.866461992788755	0.866461992788755	0.860639250592055	0.866461992788755	0.860639250592055	0.866461992788755	0.866461992788755	0.866461992788755	0.866461992788755	0.866461992788755	0.860639250592055	0.860639250592055	0.860639250592055	0.860639250592055	0.860639250592055	0.860639250592055	0.860639250592055	0.860639250592055	0.866461992788755	0.866461992788755	0.866461992788755	0.866461992788755	0.866461992788755	0.860639250592055	0.860639250592055	0.860639250592055	0.860639250592055	0.860639250592055	0.866461992788755	0.866461992788755	0.866461992788755	0.866461992788755	0.866461992788755	0.866461992788755	0.866461992788755	0.866461992788755	0.866461992788755	0.866461992788755	0.866461992788755	0.860639250592055	0.866461992788755	0.866461992788755	0.866461992788755	0.866461992788755	0.866461992788755	0.866461992788755	0.866461992788755	0.866461992788755	0.866461992788755	0.866461992788755	0.866461992788755	0.866461992788755	0.866461992788755	0.866461992788755	0.866461992788755	0.866461992788755	0.866461992788755	0.866461992788755	0.866461992788755	0.866461992788755	0.866461992788755	0.866461992788755	0.866461992788755	0.866461992788755	0.866461992788755	0.866461992788755	0.860639250592055	0.866461992788755	0.866461992788755	0.866461992788755	0.866461992788755	0.866461992788755	0.860639250592055	0.860639250592055	0.860639250592055	0.860639250592055	0.860639250592055	0.866461992788755	0.866461992788755	0.866461992788755	0.866461992788755	0.866461992788755	0.866461992788755	0.866461992788755	0.866461992788755	0.866461992788755	0.866461992788755	0.866461992788755	0.866461992788755	0.866461992788755	0.866461992788755	0.866461992788755	0.866461992788755	0.866461992788755	0.866461992788755	0.866461992788755	0.866461992788755	0.866461992788755	0.866461992788755	0.866461992788755	0.866461992788755	0.866461992788755	0.866461992788755	0.866461992788755	0.866461992788755	0.866461992788755	0.866461992788755	0.866461992788755	0.866461992788755	0.866461992788755	0.866461992788755	0.866461992788755	0.866461992788755	0.866461992788755	0.866461992788755	0.866461992788755	0.866461992788755	0.866461992788755	0.866461992788755	0.866461992788755	0.866461992788755	0.866461992788755	0.860639250592055	0.866461992788755	0.860639250592055	0.866461992788755	0.866461992788755	0.866461992788755	0.866461992788755	0.866461992788755	0.860639250592055	0.860639250592055	0.860639250592055	0.860639250592055	0.860639250592055	0.860639250592055	0.860639250592055	0.860639250592055	0.866461992788755	0.866461992788755	0.866461992788755	0.866461992788755	0.866461992788755	0.860639250592055	0.860639250592055	0.860639250592055	0.860639250592055	0.860639250592055	0.866461992788755	0.866461992788755	0.866461992788755	0.866461992788755	0.866461992788755	0.866461992788755	0.866461992788755	0.866461992788755	0.866461992788755	0.866461992788755	0.866461992788755	0.860639250592055	0.866461992788755	0.866461992788755	0.866461992788755	0.866461992788755	0.866461992788755	0.866461992788755	0.866461992788755	0.866461992788755	0.866461992788755	0.866461992788755	0.866461992788755	0.866461992788755	0.866461992788755	0.866461992788755	0.866461992788755	0.866461992788755	0.866461992788755	0.866461992788755	0.866461992788755	0.866461992788755	0.866461992788755	0.866461992788755	0.866461992788755	0.866461992788755	0.866461992788755	0.866461992788755	0.860639250592055	0.866461992788755	0.866461992788755	0.866461992788755	0.866461992788755	0.866461992788755	0.860639250592055	0.860639250592055	0.860639250592055	0.860639250592055	0.860639250592055	0.866461992788755	0.866461992788755	0.866461992788755	0.866461992788755	0.866461992788755	0.866461992788755	0.866461992788755	0.866461992788755	0.866461992788755	0.866461992788755	0.866461992788755	0.866461992788755	0.866461992788755	0.866461992788755	0.866461992788755	0.866461992788755	0.866461992788755	0.866461992788755	0.866461992788755	0.866461992788755	0.866461992788755	0.866461992788755	0.866461992788755	0.866461992788755	0.866461992788755	0.866461992788755	0.866461992788755	0.866461992788755	0.866461992788755	0.866461992788755	0.866461992788755	0.866461992788755	0.866461992788755	0.866461992788755	0.866461992788755	0.866461992788755	0.866461992788755	0.866461992788755	0.866461992788755	0.866461992788755	0.866461992788755	0.866461992788755	0.866461992788755	0.866461992788755	0.866461992788755	0.860639250592055	0.860639250592055	0.860639250592055	0.860639250592055	0.860639250592055	0.860639250592055	0.860639250592055	0.860639250592055	0.866461992788755	0.866461992788755	0.866461992788755	0.866461992788755	0.866461992788755	0.860639250592055	0.860639250592055	0.860639250592055	0.860639250592055	0.860639250592055	0.866461992788755	0.866461992788755	0.866461992788755	0.866461992788755	0.866461992788755	0.866461992788755	0.866461992788755	0.866461992788755	0.866461992788755	0.866461992788755	0.860639250592055	0.860639250592055	0.860639250592055	0.860639250592055	0.860639250592055	0.860639250592055	0.860639250592055	0.860639250592055	0.860639250592055	0.860639250592055	0.860639250592055	0.860639250592055	0.860639250592055	0.860639250592055	0.860639250592055	0.860639250592055	0.860639250592055	0.860639250592055	0.860639250592055	0.860639250592055	0.860639250592055	0.860639250592055	0.860639250592055	0.860639250592055	0.860639250592055	0.860639250592055	0.866461992788755	0.866461992788755	0.866461992788755	0.866461992788755	0.866461992788755	0.866461992788755	0.866461992788755	0.866461992788755	0.866461992788755	0.866461992788755	0.860639250592055	0.860639250592055	0.860639250592055	0.860639250592055	0.860639250592055	0.860639250592055	0.860639250592055	0.860639250592055	0.860639250592055	0.860639250592055	0.866461992788755	0.866461992788755	0.866461992788755	0.866461992788755	0.866461992788755	0.866461992788755	0.866461992788755	0.866461992788755	0.866461992788755	0.866461992788755	0.860639250592055	0.866461992788755	0.866461992788755	0.866461992788755	0.866461992788755	0.866461992788755	0.860639250592055	0.860639250592055	0.860639250592055	0.860639250592055	0.860639250592055	0.866461992788755	0.866461992788755	0.866461992788755	0.866461992788755	0.866461992788755	0.866461992788755	0.866461992788755	0.866461992788755	0.866461992788755	0.866461992788755	0.866461992788755	0.866461992788755	0.866461992788755	0.866461992788755	0.866461992788755	0.866461992788755	0.866461992788755	0.866461992788755	0.866461992788755	0.866461992788755	0.866461992788755	0.866461992788755	0.866461992788755	0.866461992788755	0.866461992788755	0.866461992788755	0.866461992788755	0.866461992788755	0.866461992788755	0.866461992788755	0.866461992788755	0.866461992788755	0.866461992788755	0.866461992788755	0.866461992788755	0.866461992788755	0.866461992788755	0.866461992788755	0.866461992788755	0.866461992788755	0.866461992788755	0.866461992788755	0.866461992788755	0.866461992788755	0.866461992788755	0.860639250592055	0.860639250592055	0.860639250592055	0.860639250592055	0.860639250592055	0.866461992788755	0.866461992788755	0.866461992788755	0.866461992788755	0.866461992788755	0.866461992788755	0.866461992788755	0.866461992788755	0.866461992788755	0.866461992788755	0.860639250592055	0.860639250592055	0.860639250592055	0.860639250592055	0.860639250592055	0.860639250592055	0.860639250592055	0.860639250592055	0.860639250592055	0.860639250592055	0.866461992788755	0.866461992788755	0.866461992788755	0.866461992788755	0.866461992788755	0.866461992788755	0.866461992788755	0.866461992788755	0.866461992788755	0.866461992788755	0.866461992788755	0.866461992788755	0.866461992788755	0.866461992788755	0.866461992788755	0.866461992788755	0.866461992788755	0.866461992788755	0.866461992788755	0.866461992788755	0.866461992788755	0.866461992788755	0.866461992788755	0.866461992788755	0.866461992788755	0.866461992788755	0.866461992788755	0.866461992788755	0.866461992788755	0.866461992788755	0.866461992788755	0.866461992788755	0.866461992788755	0.866461992788755	0.866461992788755	0.866461992788755	0.866461992788755	0.866461992788755	0.866461992788755	0.866461992788755	0.866461992788755	0.866461992788755	0.866461992788755	0.866461992788755	0.866461992788755	0.866461992788755	0.860639250592055	0.866461992788755	0.866461992788755	0.866461992788755	0.866461992788755	0.866461992788755	0.866461992788755	0.866461992788755	0.866461992788755	0.866461992788755	0.866461992788755	0.866461992788755	0.866461992788755	0.866461992788755	0.866461992788755	0.866461992788755	0.866461992788755	0.866461992788755	0.866461992788755	0.866461992788755	0.866461992788755	0.866461992788755	0.866461992788755	0.866461992788755	0.866461992788755	0.866461992788755	0.866461992788755	0.860639250592055	0.866461992788755	0.866461992788755	0.866461992788755	0.866461992788755	0.866461992788755	0.860639250592055	0.860639250592055	0.860639250592055	0.860639250592055	0.860639250592055	0.866461992788755	0.866461992788755	0.866461992788755	0.866461992788755	0.866461992788755	0.866461992788755	0.866461992788755	0.866461992788755	0.866461992788755	0.866461992788755	0.866461992788755	0.866461992788755	0.866461992788755	0.866461992788755	0.866461992788755	0.866461992788755	0.866461992788755	0.866461992788755	0.866461992788755	0.866461992788755	0.866461992788755	0.866461992788755	0.866461992788755	0.866461992788755	0.866461992788755	0.866461992788755	0.866461992788755	0.866461992788755	0.866461992788755	0.866461992788755	0.866461992788755	0.866461992788755	0.866461992788755	0.866461992788755	0.866461992788755	0.866461992788755	0.866461992788755	0.866461992788755	0.866461992788755	0.866461992788755	0.866461992788755	0.866461992788755	0.866461992788755	0.866461992788755	0.866461992788755	0.866461992788755	0.866461992788755	0.866461992788755	0.866461992788755	0.866461992788755	0.866461992788755	0.866461992788755	0.866461992788755	0.866461992788755	0.866461992788755	0.866461992788755	0.866461992788755	0.866461992788755	0.866461992788755	0.866461992788755	0.866461992788755	0.866461992788755	0.866461992788755	0.866461992788755	0.866461992788755	0.866461992788755	0.866461992788755	0.866461992788755	0.866461992788755	0.866461992788755	0.866461992788755	0.866461992788755	0.866461992788755	0.866461992788755	0.866461992788755	0.866461992788755	0.866461992788755	0.866461992788755	0.866461992788755	0.866461992788755	0.866461992788755	0.866461992788755	0.866461992788755	0.866461992788755	0.866461992788755	0.866461992788755	0.866461992788755	0.866461992788755	0.866461992788755	0.866461992788755	0.866461992788755	0.866461992788755	0.866461992788755	0.866461992788755	0.866461992788755	0.866461992788755	0.866461992788755	0.866461992788755	0.866461992788755	0.866461992788755	0.866461992788755	0.866461992788755	0.866461992788755	0.866461992788755	0.866461992788755	0.866461992788755	0.866461992788755	0.866461992788755	0.866461992788755	0.866461992788755	0.866461992788755	0.866461992788755	0.866461992788755	0.866461992788755	0.866461992788755	0.866461992788755	0.866461992788755	0.866461992788755	0.866461992788755	0.866461992788755	0.866461992788755	0.866461992788755	0.866461992788755	0.866461992788755	0.866461992788755	0.866461992788755	0.866461992788755	0.866461992788755	0.866461992788755	0.866461992788755	0.866461992788755	0.866461992788755	0.866461992788755	0.866461992788755	0.866461992788755	0.866461992788755	0.866461992788755	0.866461992788755	0.866461992788755	0.866461992788755	0.866461992788755	0.866461992788755	0.866461992788755	0.866461992788755	0.866461992788755	0.866461992788755	0.866461992788755	0.866461992788755	0.866461992788755	0.866461992788755	0.866461992788755	0.866461992788755	0.866461992788755	0.866461992788755	0.866461992788755	0.866461992788755	0.866461992788755	0.866461992788755	0.866461992788755	0.866461992788755	0.866461992788755	0.866461992788755	0.866461992788755	0.866461992788755	0.866461992788755	0.866461992788755	0.866461992788755	0.866461992788755	0.866461992788755	0.866461992788755	0.866461992788755	0.860639250592055	0.866461992788755	0.866461992788755	0.866461992788755	0.866461992788755	0.866461992788755	0.860639250592055	0.860639250592055	0.860639250592055	0.860639250592055	0.860639250592055	0.866461992788755	0.866461992788755	0.866461992788755	0.866461992788755	0.866461992788755	0.866461992788755	0.866461992788755	0.866461992788755	0.866461992788755	0.866461992788755	0.866461992788755	0.866461992788755	0.866461992788755	0.866461992788755	0.866461992788755	0.866461992788755	0.866461992788755	0.866461992788755	0.866461992788755	0.866461992788755	0.866461992788755	0.866461992788755	0.866461992788755	0.866461992788755	0.866461992788755	0.866461992788755	0.866461992788755	0.866461992788755	0.866461992788755	0.866461992788755	0.866461992788755	0.866461992788755	0.866461992788755	0.866461992788755	0.866461992788755	0.866461992788755	0.866461992788755	0.866461992788755	0.866461992788755	0.866461992788755	0.866461992788755	0.866461992788755	0.866461992788755	0.866461992788755	0.866461992788755	0.860639250592055	0.860639250592055	0.860639250592055	0.860639250592055	0.860639250592055	0.866461992788755	0.866461992788755	0.866461992788755	0.866461992788755	0.866461992788755	0.866461992788755	0.866461992788755	0.866461992788755	0.866461992788755	0.866461992788755	0.860639250592055	0.860639250592055	0.860639250592055	0.860639250592055	0.860639250592055	0.860639250592055	0.860639250592055	0.860639250592055	0.860639250592055	0.860639250592055	0.866461992788755	0.866461992788755	0.866461992788755	0.866461992788755	0.866461992788755	0.866461992788755	0.866461992788755	0.866461992788755	0.866461992788755	0.866461992788755	0.866461992788755	0.866461992788755	0.866461992788755	0.866461992788755	0.866461992788755	0.866461992788755	0.866461992788755	0.866461992788755	0.866461992788755	0.866461992788755	0.866461992788755	0.866461992788755	0.866461992788755	0.866461992788755	0.866461992788755	0.866461992788755	0.866461992788755	0.866461992788755	0.866461992788755	0.866461992788755	0.866461992788755	0.866461992788755	0.866461992788755	0.866461992788755	0.866461992788755	0.866461992788755	0.866461992788755	0.866461992788755	0.866461992788755	0.866461992788755	0.866461992788755	0.866461992788755	0.866461992788755	0.866461992788755	0.866461992788755	0.866461992788755	0.866461992788755	0.866461992788755	0.866461992788755	0.866461992788755	0.866461992788755	0.866461992788755	0.866461992788755	0.866461992788755	0.866461992788755	0.866461992788755	0.866461992788755	0.866461992788755	0.866461992788755	0.866461992788755	0.866461992788755	0.866461992788755	0.866461992788755	0.866461992788755	0.866461992788755	0.866461992788755	0.866461992788755	0.866461992788755	0.866461992788755	0.866461992788755	0.866461992788755	0.866461992788755	0.866461992788755	0.866461992788755	0.866461992788755	0.866461992788755	0.866461992788755	0.866461992788755	0.866461992788755	0.866461992788755	0.866461992788755	0.866461992788755	0.866461992788755	0.866461992788755	0.866461992788755	0.866461992788755	0.866461992788755	0.866461992788755	0.866461992788755	0.866461992788755	0.866461992788755	0.866461992788755	0.866461992788755	0.866461992788755	0.866461992788755	0.866461992788755	0.866461992788755	0.866461992788755	0.866461992788755	0.866461992788755	0.866461992788755	0.866461992788755	0.866461992788755	0.866461992788755	0.866461992788755	0.866461992788755	0.866461992788755	0.866461992788755	0.866461992788755	0.866461992788755	0.866461992788755	0.866461992788755	0.866461992788755	0.866461992788755	0.866461992788755	0.866461992788755	0.866461992788755	0.866461992788755	0.866461992788755	0.866461992788755	0.866461992788755	0.866461992788755	0.866461992788755	0.866461992788755	0.866461992788755	0.866461992788755	0.866461992788755	0.866461992788755	0.866461992788755	0.866461992788755	0.866461992788755	0.866461992788755	0.866461992788755	0.866461992788755	0.866461992788755	0.866461992788755	0.866461992788755	0.866461992788755	0.866461992788755	0.866461992788755	0.866461992788755	0.866461992788755	0.866461992788755	0.866461992788755	0.866461992788755	0.866461992788755	0.866461992788755	0.866461992788755	0.866461992788755	0.866461992788755	0.866461992788755	0.866461992788755	0.866461992788755	0.866461992788755	0.866461992788755	0.866461992788755	0.866461992788755	0.866461992788755	0.866461992788755	0.866461992788755	0.866461992788755	0.866461992788755	0.866461992788755	0.866461992788755	0.866461992788755	0.866461992788755	0.866461992788755	0.866461992788755	0.866461992788755	0.866461992788755	0.866461992788755	0.860639250592055	0.866461992788755	0.866461992788755	0.866461992788755	0.866461992788755	0.866461992788755	0.860639250592055	0.860639250592055	0.860639250592055	0.860639250592055	0.860639250592055	0.866461992788755	0.866461992788755	0.866461992788755	0.866461992788755	0.866461992788755	0.866461992788755	0.866461992788755	0.866461992788755	0.866461992788755	0.866461992788755	0.866461992788755	0.866461992788755	0.866461992788755	0.866461992788755	0.866461992788755	0.866461992788755	0.866461992788755	0.866461992788755	0.866461992788755	0.866461992788755	0.866461992788755	0.866461992788755	0.866461992788755	0.866461992788755	0.866461992788755	0.866461992788755	0.866461992788755	0.866461992788755	0.866461992788755	0.866461992788755	0.866461992788755	0.866461992788755	0.866461992788755	0.866461992788755	0.866461992788755	0.866461992788755	0.866461992788755	0.866461992788755	0.866461992788755	0.866461992788755	0.866461992788755	0.866461992788755	0.866461992788755	0.866461992788755	0.866461992788755	0.860639250592055	0.860639250592055	0.860639250592055	0.860639250592055	0.860639250592055	0.866461992788755	0.866461992788755	0.866461992788755	0.866461992788755	0.866461992788755	0.866461992788755	0.866461992788755	0.866461992788755	0.866461992788755	0.866461992788755	0.860639250592055	0.860639250592055	0.860639250592055	0.860639250592055	0.860639250592055	0.860639250592055	0.860639250592055	0.860639250592055	0.860639250592055	0.860639250592055	0.866461992788755	0.866461992788755	0.866461992788755	0.866461992788755	0.866461992788755	0.866461992788755	0.866461992788755	0.866461992788755	0.866461992788755	0.866461992788755	0.866461992788755	0.866461992788755	0.866461992788755	0.866461992788755	0.866461992788755	0.866461992788755	0.866461992788755	0.866461992788755	0.866461992788755	0.866461992788755	0.866461992788755	0.866461992788755	0.866461992788755	0.866461992788755	0.866461992788755	0.866461992788755	0.866461992788755	0.866461992788755	0.866461992788755	0.866461992788755	0.866461992788755	0.866461992788755	0.866461992788755	0.866461992788755	0.866461992788755	0.866461992788755	0.866461992788755	0.866461992788755	0.866461992788755	0.866461992788755	0.866461992788755	0.866461992788755	0.866461992788755	0.866461992788755	0.866461992788755	0.866461992788755	0.866461992788755	0.866461992788755	0.866461992788755	0.866461992788755	0.866461992788755	0.866461992788755	0.866461992788755	0.866461992788755	0.866461992788755	0.866461992788755	0.866461992788755	0.866461992788755	0.866461992788755	0.866461992788755	0.866461992788755	0.866461992788755	0.866461992788755	0.866461992788755	0.866461992788755	0.866461992788755	0.866461992788755	0.866461992788755	0.866461992788755	0.866461992788755	0.866461992788755	0.866461992788755	0.866461992788755	0.866461992788755	0.866461992788755	0.866461992788755	0.866461992788755	0.866461992788755	0.866461992788755	0.866461992788755	0.866461992788755	0.866461992788755	0.866461992788755	0.866461992788755	0.866461992788755	0.866461992788755	0.866461992788755	0.866461992788755	0.866461992788755	0.866461992788755	0.866461992788755	0.866461992788755	0.866461992788755	0.866461992788755	0.866461992788755	0.866461992788755	0.866461992788755	0.866461992788755	0.866461992788755	0.866461992788755	0.866461992788755	0.866461992788755	0.866461992788755	0.866461992788755	0.866461992788755	0.866461992788755	0.866461992788755	0.866461992788755	0.866461992788755	0.866461992788755	0.866461992788755	0.866461992788755	0.866461992788755	0.866461992788755	0.866461992788755	0.866461992788755	0.866461992788755	0.866461992788755	0.866461992788755	0.866461992788755	0.866461992788755	0.866461992788755	0.866461992788755	0.866461992788755	0.866461992788755	0.866461992788755	0.866461992788755	0.866461992788755	0.866461992788755	0.866461992788755	0.866461992788755	0.866461992788755	0.866461992788755	0.866461992788755	0.866461992788755	0.866461992788755	0.866461992788755	0.866461992788755	0.866461992788755	0.866461992788755	0.866461992788755	0.866461992788755	0.866461992788755	0.866461992788755	0.866461992788755	0.866461992788755	0.866461992788755	0.866461992788755	0.866461992788755	0.866461992788755	0.866461992788755	0.866461992788755	0.866461992788755	0.866461992788755	0.866461992788755	0.866461992788755	0.866461992788755	0.866461992788755	0.866461992788755	0.866461992788755	0.866461992788755	0.866461992788755	0.866461992788755	0.866461992788755	0.866461992788755	0.866461992788755	0.866461992788755	0.866461992788755	0.866461992788755	0.866461992788755	0.866461992788755	0.860639250592055	0.860639250592055	0.860639250592055	0.860639250592055	0.860639250592055	0.866461992788755	0.866461992788755	0.866461992788755	0.866461992788755	0.866461992788755	0.866461992788755	0.866461992788755	0.866461992788755	0.866461992788755	0.866461992788755	0.860639250592055	0.860639250592055	0.860639250592055	0.860639250592055	0.860639250592055	0.860639250592055	0.860639250592055	0.860639250592055	0.860639250592055	0.860639250592055	0.866461992788755	0.866461992788755	0.866461992788755	0.866461992788755	0.866461992788755	0.866461992788755	0.866461992788755	0.866461992788755	0.866461992788755	0.866461992788755	0.866461992788755	0.866461992788755	0.866461992788755	0.866461992788755	0.866461992788755	0.866461992788755	0.866461992788755	0.866461992788755	0.866461992788755	0.866461992788755	0.866461992788755	0.866461992788755	0.866461992788755	0.866461992788755	0.866461992788755	0.866461992788755	0.866461992788755	0.866461992788755	0.866461992788755	0.866461992788755	0.866461992788755	0.866461992788755	0.866461992788755	0.866461992788755	0.866461992788755	0.866461992788755	0.866461992788755	0.866461992788755	0.866461992788755	0.866461992788755	0.866461992788755	0.866461992788755	0.866461992788755	0.866461992788755	0.866461992788755	0.860639250592055	0.860639250592055	0.860639250592055	0.860639250592055	0.860639250592055	0.860639250592055	0.860639250592055	0.860639250592055	0.860639250592055	0.860639250592055	0.866461992788755	0.866461992788755	0.866461992788755	0.866461992788755	0.866461992788755	0.866461992788755	0.866461992788755	0.866461992788755	0.866461992788755	0.866461992788755	0.860639250592055	0.860639250592055	0.860639250592055	0.860639250592055	0.860639250592055	0.860639250592055	0.860639250592055	0.860639250592055	0.860639250592055	0.860639250592055	0.866461992788755	0.866461992788755	0.866461992788755	0.866461992788755	0.866461992788755	0.866461992788755	0.866461992788755	0.866461992788755	0.866461992788755	0.866461992788755	0.866461992788755	0.866461992788755	0.866461992788755	0.866461992788755	0.866461992788755	0.866461992788755	0.866461992788755	0.866461992788755	0.866461992788755	0.866461992788755	0.866461992788755	0.866461992788755	0.866461992788755	0.866461992788755	0.866461992788755	0.866461992788755	0.866461992788755	0.866461992788755	0.866461992788755	0.866461992788755	0.866461992788755	0.866461992788755	0.866461992788755	0.866461992788755	0.866461992788755	0.866461992788755	0.866461992788755	0.866461992788755	0.866461992788755	0.866461992788755	0.866461992788755	0.866461992788755	0.866461992788755	0.866461992788755	0.866461992788755	0.866461992788755	0.866461992788755	0.866461992788755	0.866461992788755	0.866461992788755	0.866461992788755	0.866461992788755	0.866461992788755	0.866461992788755	0.866461992788755	0.866461992788755	0.866461992788755	0.866461992788755	0.866461992788755	0.866461992788755	0.866461992788755	0.866461992788755	0.866461992788755	0.866461992788755	0.866461992788755	0.866461992788755	0.866461992788755	0.866461992788755	0.866461992788755	0.866461992788755	0.866461992788755	0.866461992788755	0.866461992788755	0.866461992788755	0.866461992788755	0.866461992788755	0.866461992788755	0.866461992788755	0.866461992788755	0.866461992788755	0.866461992788755	0.866461992788755	0.866461992788755	0.866461992788755	0.866461992788755	0.866461992788755	0.866461992788755	0.866461992788755	0.866461992788755	0.866461992788755	0.866461992788755	0.866461992788755	0.866461992788755	0.866461992788755	0.866461992788755	0.866461992788755	0.866461992788755	0.866461992788755	0.866461992788755	0.866461992788755	0.866461992788755	0.866461992788755	0.866461992788755	0.866461992788755	0.866461992788755	0.866461992788755	0.866461992788755	0.866461992788755	0.866461992788755	0.866461992788755	0.866461992788755	0.866461992788755	0.866461992788755	0.866461992788755	0.866461992788755	0.866461992788755	0.866461992788755	0.866461992788755	0.866461992788755	0.866461992788755	0.866461992788755	0.866461992788755	0.866461992788755	0.866461992788755	0.866461992788755	0.866461992788755	0.866461992788755	0.866461992788755	0.866461992788755	0.866461992788755	0.866461992788755	0.866461992788755	0.866461992788755	0.866461992788755	0.866461992788755	0.866461992788755	0.866461992788755	0.866461992788755	0.866461992788755	0.866461992788755	0.866461992788755	0.866461992788755	0.866461992788755	0.866461992788755	0.866461992788755	0.866461992788755	0.866461992788755	0.866461992788755	0.866461992788755	0.866461992788755	0.866461992788755	0.866461992788755	0.866461992788755	0.866461992788755	0.866461992788755	0.866461992788755	0.866461992788755	0.866461992788755	0.866461992788755	0.866461992788755	0.866461992788755	0.866461992788755	0.866461992788755	0.866461992788755	0.866461992788755	0.866461992788755	0.866461992788755	0.866461992788755	0.866461992788755	0.866461992788755	0.866461992788755	0.866461992788755	0.866461992788755	0.866461992788755	0.866461992788755	0.866461992788755	0.866461992788755	0.866461992788755	0.866461992788755	0.866461992788755	0.866461992788755	0.866461992788755	0.866461992788755	0.866461992788755	0.866461992788755	0.866461992788755	0.866461992788755	0.866461992788755	0.866461992788755	0.866461992788755	0.866461992788755	0.866461992788755	0.866461992788755	0.866461992788755	0.866461992788755	0.866461992788755	0.866461992788755	0.866461992788755	0.866461992788755	0.866461992788755	0.866461992788755	0.866461992788755	0.866461992788755	0.866461992788755	0.866461992788755	0.866461992788755	0.866461992788755	0.866461992788755	0.866461992788755	0.866461992788755	0.866461992788755	0.866461992788755	0.866461992788755	0.866461992788755	0.866461992788755	0.866461992788755	0.866461992788755	0.866461992788755	0.866461992788755	0.866461992788755	0.866461992788755	0.866461992788755	0.866461992788755	0.866461992788755	0.866461992788755	0.866461992788755	0.866461992788755	0.866461992788755	0.866461992788755	0.866461992788755	0.866461992788755	0.866461992788755	0.866461992788755	0.866461992788755	0.866461992788755	0.866461992788755	0.866461992788755	0.866461992788755	0.866461992788755	0.866461992788755	0.866461992788755	0.866461992788755	0.866461992788755	0.866461992788755	0.866461992788755	0.866461992788755	0.866461992788755	0.866461992788755	0.866461992788755	0.866461992788755	0.866461992788755	0.866461992788755	0.866461992788755	0.866461992788755	0.866461992788755	0.866461992788755	0.866461992788755	0.866461992788755	0.866461992788755	0.866461992788755	0.866461992788755	0.866461992788755	0.866461992788755	0.866461992788755	0.866461992788755	0.866461992788755	0.866461992788755	0.866461992788755	0.866461992788755	0.866461992788755	0.866461992788755	0.866461992788755	0.866461992788755	0.866461992788755	0.866461992788755	0.866461992788755	0.866461992788755	0.866461992788755	0.866461992788755	0.866461992788755	0.866461992788755	0.866461992788755	0.866461992788755	0.866461992788755	0.866461992788755	0.866461992788755	0.866461992788755	0.866461992788755	0.866461992788755	0.866461992788755	0.866461992788755	0.866461992788755	0.866461992788755	0.866461992788755	0.866461992788755	0.866461992788755	0.866461992788755	0.866461992788755	0.866461992788755	0.866461992788755	0.866461992788755	0.866461992788755	0.866461992788755	0.866461992788755	0.866461992788755	0.866461992788755	0.866461992788755	0.866461992788755	0.866461992788755	0.866461992788755	0.866461992788755	0.866461992788755	0.866461992788755	0.866461992788755	0.866461992788755	0.866461992788755	0.866461992788755	0.866461992788755	0.866461992788755	0.866461992788755	0.866461992788755	0.866461992788755	0.866461992788755	0.866461992788755	0.866461992788755	0.866461992788755	0.866461992788755	0.866461992788755	0.866461992788755	0.866461992788755	0.866461992788755	0.866461992788755	0.866461992788755	0.866461992788755	0.866461992788755	0.866461992788755	0.866461992788755	0.866461992788755	0.866461992788755	0.866461992788755	0.866461992788755	0.866461992788755	0.866461992788755	0.866461992788755	0.866461992788755	0.866461992788755	0.866461992788755	0.866461992788755	0.866461992788755	0.866461992788755	0.866461992788755	0.866461992788755	0.866461992788755	0.866461992788755	0.866461992788755	0.866461992788755	0.866461992788755	0.866461992788755	0.866461992788755	0.866461992788755	0.866461992788755	0.866461992788755	0.866461992788755	0.866461992788755	0.866461992788755	0.866461992788755	0.866461992788755	0.866461992788755	0.866461992788755	0.866461992788755	0.866461992788755	0.866461992788755	0.866461992788755	0.866461992788755	0.866461992788755	0.866461992788755	0.866461992788755	0.866461992788755	0.866461992788755	0.866461992788755	0.866461992788755	0.866461992788755	0.866461992788755	0.866461992788755	0.866461992788755	0.866461992788755	0.866461992788755	0.866461992788755	0.866461992788755	0.866461992788755	0.866461992788755	0.866461992788755	0.866461992788755	0.866461992788755	0.866461992788755	0.866461992788755	0.866461992788755	0.866461992788755	0.866461992788755	0.866461992788755	0.866461992788755	0.866461992788755	0.866461992788755	0.866461992788755	0.866461992788755	0.866461992788755	0.866461992788755	0.866461992788755	0.866461992788755	0.866461992788755	0.866461992788755	0.866461992788755	0.866461992788755	0.866461992788755	0.866461992788755	0.866461992788755	0.866461992788755	0.866461992788755	0.866461992788755	0.866461992788755	0.866461992788755	0.866461992788755	0.866461992788755	0.866461992788755	0.866461992788755	0.866461992788755	0.866461992788755	0.866461992788755	0.866461992788755	0.866461992788755	0.866461992788755	0.866461992788755	0.866461992788755	0.866461992788755	0.866461992788755	0.866461992788755	0.866461992788755	0.866461992788755	0.866461992788755	0.866461992788755	0.866461992788755	0.866461992788755	0.866461992788755	0.866461992788755	0.866461992788755	0.866461992788755	0.866461992788755	0.866461992788755	0.866461992788755	0.866461992788755	0.866461992788755	0.866461992788755	0.866461992788755	0.866461992788755	0.866461992788755	0.866461992788755	0.866461992788755	0.866461992788755	0.866461992788755	0.866461992788755	0.866461992788755	0.866461992788755	0.866461992788755	0.866461992788755	0.866461992788755	0.866461992788755	0.866461992788755	0.866461992788755	0.866461992788755	0.866461992788755	0.866461992788755	0.866461992788755	0.866461992788755	0.866461992788755	0.866461992788755	0.866461992788755	0.866461992788755	0.866461992788755	0.866461992788755	0.866461992788755	0.866461992788755	0.866461992788755	0.866461992788755	0.866461992788755	0.866461992788755	0.866461992788755	0.866461992788755	0.866461992788755	0.866461992788755	0.866461992788755	0.866461992788755	0.866461992788755	0.866461992788755	0.866461992788755	0.866461992788755	0.866461992788755	0.866461992788755	0.866461992788755	0.866461992788755	0.866461992788755	0.866461992788755	0.866461992788755	0.866461992788755	0.866461992788755	0.866461992788755	0.866461992788755	0.866461992788755	0.866461992788755	0.866461992788755	0.866461992788755	0.866461992788755	0.866461992788755	0.866461992788755	0.866461992788755	0.866461992788755	0.866461992788755	0.866461992788755	0.866461992788755	0.866461992788755	0.866461992788755	0.866461992788755	0.866461992788755	0.866461992788755	0.866461992788755	0.866461992788755	0.866461992788755	0.866461992788755	0.866461992788755	0.866461992788755	0.866461992788755	0.866461992788755	0.866461992788755	0.866461992788755	0.866461992788755	0.866461992788755	0.866461992788755	0.866461992788755	0.866461992788755	0.866461992788755	0.866461992788755	0.866461992788755	0.866461992788755	0.866461992788755	0.866461992788755	0.866461992788755	0.866461992788755	0.866461992788755	0.866461992788755	0.866461992788755	0.866461992788755	0.866461992788755	0.866461992788755	0.866461992788755	0.866461992788755	0.866461992788755	0.866461992788755	0.866461992788755	0.866461992788755	0.866461992788755	0.866461992788755	0.866461992788755	0.866461992788755	0.866461992788755	0.866461992788755	0.866461992788755	0.866461992788755	0.866461992788755	0.866461992788755	0.866461992788755	0.866461992788755	0.866461992788755	0.866461992788755	0.866461992788755	0.866461992788755	0.866461992788755	0.866461992788755	0.866461992788755	0.866461992788755	0.866461992788755	0.866461992788755	0.866461992788755	0.866461992788755	0.866461992788755	0.866461992788755	0.866461992788755	0.866461992788755	0.866461992788755	0.866461992788755	0.866461992788755	0.866461992788755	0.866461992788755	0.866461992788755	0.866461992788755	0.866461992788755	0.866461992788755	0.866461992788755	0.866461992788755	0.866461992788755	0.866461992788755	0.866461992788755	0.866461992788755	0.866461992788755	0.866461992788755	0.866461992788755	0.866461992788755	0.866461992788755	0.866461992788755	0.866461992788755	0.866461992788755	0.866461992788755	0.866461992788755	0.866461992788755	0.866461992788755	0.866461992788755	0.866461992788755	0.866461992788755	0.866461992788755	0.866461992788755	0.866461992788755	0.866461992788755	0.866461992788755	0.866461992788755	0.866461992788755	0.866461992788755	0.866461992788755	0.866461992788755	0.866461992788755	0.866461992788755	0.866461992788755	0.866461992788755	0.866461992788755	0.866461992788755	0.866461992788755	0.866461992788755	0.866461992788755	0.866461992788755	0.866461992788755	0.866461992788755	0.866461992788755	0.866461992788755	0.866461992788755	0.866461992788755	0.866461992788755	0.866461992788755	0.866461992788755	0.866461992788755	0.866461992788755	0.866461992788755	0.866461992788755	0.866461992788755	0.866461992788755	0.866461992788755	0.866461992788755	0.866461992788755	0.866461992788755	0.866461992788755	0.866461992788755	0.866461992788755	0.866461992788755	0.866461992788755	0.866461992788755	0.866461992788755	0.866461992788755	0.866461992788755	0.866461992788755	0.866461992788755	0.866461992788755	0.866461992788755	0.866461992788755	0.866461992788755	0.866461992788755	0.866461992788755	0.860639250592055	0.860639250592055	0.880227112616559	0.880227112616559	0.880227112616559	0.880227112616559	0.880227112616559	0.860639250592055	0.880227112616559	0.860639250592055	0.860639250592055	0.880227112616559	0.880227112616559	0.880227112616559	0.880227112616559	0.880227112616559	0.860639250592055	0.860639250592055	0.860639250592055	0.860639250592055	0.860639250592055	0.860639250592055	0.860639250592055	0.860639250592055	0.860639250592055	0.860639250592055	0.880227112616559	0.880227112616559	0.880227112616559	0.880227112616559	0.880227112616559	0.860639250592055	0.860639250592055	0.860639250592055	0.860639250592055	0.860639250592055	0.860639250592055	0.860639250592055	0.860639250592055	0.860639250592055	0.860639250592055	0.860639250592055	0.880227112616559	0.880227112616559	0.880227112616559	0.880227112616559	0.880227112616559	0.880227112616559	0.880227112616559	0.880227112616559	0.880227112616559	0.880227112616559	0.880227112616559	0.880227112616559	0.880227112616559	0.880227112616559	0.880227112616559	0.880227112616559	0.880227112616559	0.880227112616559	0.880227112616559	0.880227112616559	0.860639250592055	0.860639250592055	0.880227112616559	0.880227112616559	0.880227112616559	0.880227112616559	0.880227112616559	0.880227112616559	0.880227112616559	0.880227112616559	0.880227112616559	0.880227112616559	0.880227112616559	0.880227112616559	0.860639250592055	0.880227112616559	0.880227112616559	0.880227112616559	0.880227112616559	0.880227112616559	0.880227112616559	0.880227112616559	0.880227112616559	0.880227112616559	0.880227112616559	0.880227112616559	0.880227112616559	0.880227112616559	0.880227112616559	0.880227112616559	0.880227112616559	0.880227112616559	0.880227112616559	0.880227112616559	0.880227112616559	0.880227112616559	0.860639250592055	0.860639250592055	0.880227112616559	0.880227112616559	0.880227112616559	0.880227112616559	0.880227112616559	0.880227112616559	0.880227112616559	0.880227112616559	0.880227112616559	0.880227112616559	0.880227112616559	0.880227112616559	0.860639250592055	0.880227112616559	0.880227112616559	0.880227112616559	0.880227112616559	0.880227112616559	0.880227112616559	0.880227112616559	0.880227112616559	0.880227112616559	0.880227112616559	0.880227112616559	0.880227112616559	0.880227112616559	0.880227112616559	0.880227112616559	0.880227112616559	0.880227112616559	0.880227112616559	0.880227112616559	0.880227112616559	0.860639250592055	0.860639250592055	0.880227112616559	0.880227112616559	0.880227112616559	0.880227112616559	0.880227112616559	0.860639250592055	0.860639250592055	0.860639250592055	0.860639250592055	0.860639250592055	0.860639250592055	0.860639250592055	0.860639250592055	0.860639250592055	0.860639250592055	0.860639250592055	0.880227112616559	0.880227112616559	0.880227112616559	0.880227112616559	0.880227112616559	0.880227112616559	0.880227112616559	0.880227112616559	0.880227112616559	0.880227112616559	0.860639250592055	0.880227112616559	0.880227112616559	0.880227112616559	0.880227112616559	0.880227112616559	0.880227112616559	0.880227112616559	0.880227112616559	0.880227112616559	0.880227112616559	0.880227112616559	0.880227112616559	0.880227112616559	0.880227112616559	0.880227112616559	0.880227112616559	0.880227112616559	0.880227112616559	0.880227112616559	0.880227112616559	0.860639250592055	0.860639250592055	0.860639250592055	0.860639250592055	0.860639250592055	0.880227112616559	0.880227112616559	0.880227112616559	0.880227112616559	0.880227112616559	0.880227112616559	0.880227112616559	0.880227112616559	0.880227112616559	0.880227112616559	0.880227112616559	0.880227112616559	0.880227112616559	0.880227112616559	0.880227112616559	0.880227112616559	0.880227112616559	0.880227112616559	0.880227112616559	0.880227112616559	0.880227112616559	0.880227112616559	0.880227112616559	0.880227112616559	0.880227112616559	0.880227112616559	0.880227112616559	0.880227112616559	0.880227112616559	0.880227112616559	0.880227112616559	0.860639250592055	0.860639250592055	0.880227112616559	0.880227112616559	0.880227112616559	0.880227112616559	0.880227112616559	0.880227112616559	0.880227112616559	0.880227112616559	0.880227112616559	0.880227112616559	0.880227112616559	0.880227112616559	0.860639250592055	0.880227112616559	0.880227112616559	0.880227112616559	0.880227112616559	0.880227112616559	0.880227112616559	0.880227112616559	0.880227112616559	0.880227112616559	0.880227112616559	0.880227112616559	0.880227112616559	0.880227112616559	0.880227112616559	0.880227112616559	0.880227112616559	0.880227112616559	0.880227112616559	0.880227112616559	0.880227112616559	0.860639250592055	0.860639250592055	0.880227112616559	0.880227112616559	0.880227112616559	0.880227112616559	0.880227112616559	0.860639250592055	0.860639250592055	0.860639250592055	0.860639250592055	0.860639250592055	0.860639250592055	0.860639250592055	0.860639250592055	0.860639250592055	0.860639250592055	0.860639250592055	0.880227112616559	0.880227112616559	0.880227112616559	0.880227112616559	0.880227112616559	0.880227112616559	0.880227112616559	0.880227112616559	0.880227112616559	0.880227112616559	0.860639250592055	0.880227112616559	0.880227112616559	0.880227112616559	0.880227112616559	0.880227112616559	0.880227112616559	0.880227112616559	0.880227112616559	0.880227112616559	0.880227112616559	0.880227112616559	0.880227112616559	0.880227112616559	0.880227112616559	0.880227112616559	0.880227112616559	0.880227112616559	0.880227112616559	0.880227112616559	0.880227112616559	0.860639250592055	0.860639250592055	0.860639250592055	0.860639250592055	0.860639250592055	0.880227112616559	0.880227112616559	0.880227112616559	0.880227112616559	0.880227112616559	0.880227112616559	0.880227112616559	0.880227112616559	0.880227112616559	0.880227112616559	0.880227112616559	0.880227112616559	0.880227112616559	0.880227112616559	0.880227112616559	0.880227112616559	0.880227112616559	0.880227112616559	0.880227112616559	0.880227112616559	0.880227112616559	0.880227112616559	0.880227112616559	0.880227112616559	0.880227112616559	0.880227112616559	0.880227112616559	0.880227112616559	0.880227112616559	0.880227112616559	0.860639250592055	0.860639250592055	0.880227112616559	0.880227112616559	0.880227112616559	0.880227112616559	0.880227112616559	0.860639250592055	0.860639250592055	0.860639250592055	0.860639250592055	0.860639250592055	0.860639250592055	0.860639250592055	0.860639250592055	0.860639250592055	0.860639250592055	0.860639250592055	0.880227112616559	0.880227112616559	0.880227112616559	0.880227112616559	0.880227112616559	0.880227112616559	0.880227112616559	0.880227112616559	0.880227112616559	0.880227112616559	0.860639250592055	0.880227112616559	0.880227112616559	0.880227112616559	0.880227112616559	0.880227112616559	0.880227112616559	0.880227112616559	0.880227112616559	0.880227112616559	0.880227112616559	0.880227112616559	0.880227112616559	0.880227112616559	0.880227112616559	0.880227112616559	0.880227112616559	0.880227112616559	0.880227112616559	0.880227112616559	0.880227112616559	0.860639250592055	0.860639250592055	0.860639250592055	0.860639250592055	0.860639250592055	0.880227112616559	0.880227112616559	0.880227112616559	0.880227112616559	0.880227112616559	0.880227112616559	0.880227112616559	0.880227112616559	0.880227112616559	0.880227112616559	0.880227112616559	0.880227112616559	0.880227112616559	0.880227112616559	0.880227112616559	0.880227112616559	0.880227112616559	0.880227112616559	0.880227112616559	0.880227112616559	0.880227112616559	0.880227112616559	0.880227112616559	0.880227112616559	0.880227112616559	0.880227112616559	0.880227112616559	0.880227112616559	0.880227112616559	0.880227112616559	0.860639250592055	0.860639250592055	0.860639250592055	0.860639250592055	0.860639250592055	0.860639250592055	0.860639250592055	0.860639250592055	0.860639250592055	0.860639250592055	0.860639250592055	0.880227112616559	0.880227112616559	0.880227112616559	0.880227112616559	0.880227112616559	0.880227112616559	0.880227112616559	0.880227112616559	0.880227112616559	0.880227112616559	0.860639250592055	0.860639250592055	0.860639250592055	0.860639250592055	0.860639250592055	0.860639250592055	0.860639250592055	0.860639250592055	0.860639250592055	0.860639250592055	0.860639250592055	0.860639250592055	0.860639250592055	0.860639250592055	0.860639250592055	0.860639250592055	0.860639250592055	0.860639250592055	0.860639250592055	0.860639250592055	0.860639250592055	0.860639250592055	0.860639250592055	0.860639250592055	0.860639250592055	0.880227112616559	0.880227112616559	0.880227112616559	0.880227112616559	0.880227112616559	0.880227112616559	0.880227112616559	0.880227112616559	0.880227112616559	0.880227112616559	0.860639250592055	0.860639250592055	0.860639250592055	0.860639250592055	0.860639250592055	0.880227112616559	0.880227112616559	0.880227112616559	0.880227112616559	0.880227112616559	0.880227112616559	0.880227112616559	0.880227112616559	0.880227112616559	0.880227112616559	0.880227112616559	0.880227112616559	0.880227112616559	0.880227112616559	0.880227112616559	0.880227112616559	0.880227112616559	0.880227112616559	0.880227112616559	0.880227112616559	0.880227112616559	0.880227112616559	0.880227112616559	0.880227112616559	0.880227112616559	0.880227112616559	0.880227112616559	0.880227112616559	0.880227112616559	0.880227112616559	0.860639250592055	0.860639250592055	0.860639250592055	0.860639250592055	0.860639250592055	0.860639250592055	0.860639250592055	0.860639250592055	0.860639250592055	0.860639250592055	0.880227112616559	0.880227112616559	0.880227112616559	0.880227112616559	0.880227112616559	0.880227112616559	0.880227112616559	0.880227112616559	0.880227112616559	0.880227112616559	0.880227112616559	0.880227112616559	0.880227112616559	0.880227112616559	0.880227112616559	0.880227112616559	0.880227112616559	0.880227112616559	0.880227112616559	0.880227112616559	0.880227112616559	0.880227112616559	0.880227112616559	0.880227112616559	0.880227112616559	0.880227112616559	0.880227112616559	0.880227112616559	0.880227112616559	0.880227112616559	0.880227112616559	0.880227112616559	0.860639250592055	0.880227112616559	0.880227112616559	0.880227112616559	0.880227112616559	0.880227112616559	0.880227112616559	0.880227112616559	0.880227112616559	0.880227112616559	0.880227112616559	0.880227112616559	0.880227112616559	0.880227112616559	0.880227112616559	0.880227112616559	0.880227112616559	0.880227112616559	0.880227112616559	0.880227112616559	0.880227112616559	0.880227112616559	0.880227112616559	0.880227112616559	0.880227112616559	0.880227112616559	0.880227112616559	0.880227112616559	0.880227112616559	0.880227112616559	0.880227112616559	0.880227112616559	0.880227112616559	0.880227112616559	0.880227112616559	0.880227112616559	0.880227112616559	0.880227112616559	0.880227112616559	0.880227112616559	0.880227112616559	0.880227112616559	0.880227112616559	0.880227112616559	0.880227112616559	0.880227112616559	0.880227112616559	0.880227112616559	0.880227112616559	0.880227112616559	0.880227112616559	0.880227112616559	0.880227112616559	0.880227112616559	0.880227112616559	0.880227112616559	0.880227112616559	0.880227112616559	0.880227112616559	0.880227112616559	0.880227112616559	0.880227112616559	0.880227112616559	0.880227112616559	0.880227112616559	0.880227112616559	0.880227112616559	0.880227112616559	0.880227112616559	0.880227112616559	0.880227112616559	0.880227112616559	0.880227112616559	0.880227112616559	0.880227112616559	0.880227112616559	0.880227112616559	0.860639250592055	0.880227112616559	0.880227112616559	0.880227112616559	0.880227112616559	0.880227112616559	0.880227112616559	0.880227112616559	0.880227112616559	0.880227112616559	0.880227112616559	0.880227112616559	0.880227112616559	0.880227112616559	0.880227112616559	0.880227112616559	0.880227112616559	0.880227112616559	0.880227112616559	0.880227112616559	0.880227112616559	0.860639250592055	0.860639250592055	0.860639250592055	0.860639250592055	0.860639250592055	0.880227112616559	0.880227112616559	0.880227112616559	0.880227112616559	0.880227112616559	0.880227112616559	0.880227112616559	0.880227112616559	0.880227112616559	0.880227112616559	0.880227112616559	0.880227112616559	0.880227112616559	0.880227112616559	0.880227112616559	0.880227112616559	0.880227112616559	0.880227112616559	0.880227112616559	0.880227112616559	0.880227112616559	0.880227112616559	0.880227112616559	0.880227112616559	0.880227112616559	0.880227112616559	0.880227112616559	0.880227112616559	0.880227112616559	0.880227112616559	0.880227112616559	0.880227112616559	0.880227112616559	0.880227112616559	0.880227112616559	0.880227112616559	0.880227112616559	0.880227112616559	0.880227112616559	0.880227112616559	0.880227112616559	0.880227112616559	0.880227112616559	0.880227112616559	0.880227112616559	0.880227112616559	0.880227112616559	0.880227112616559	0.880227112616559	0.880227112616559	0.880227112616559	0.880227112616559	0.880227112616559	0.880227112616559	0.880227112616559	0.880227112616559	0.880227112616559	0.880227112616559	0.880227112616559	0.880227112616559	0.880227112616559	0.880227112616559	0.880227112616559	0.880227112616559	0.880227112616559	0.880227112616559	0.880227112616559	0.880227112616559	0.880227112616559	0.880227112616559	0.880227112616559	0.880227112616559	0.880227112616559	0.880227112616559	0.880227112616559	0.880227112616559	0.880227112616559	0.880227112616559	0.880227112616559	0.880227112616559	0.880227112616559	0.880227112616559	0.880227112616559	0.880227112616559	0.880227112616559	0.880227112616559	0.880227112616559	0.880227112616559	0.880227112616559	0.880227112616559	0.880227112616559	0.880227112616559	0.880227112616559	0.880227112616559	0.880227112616559	0.880227112616559	0.880227112616559	0.880227112616559	0.880227112616559	0.880227112616559	0.860639250592055	0.880227112616559	0.880227112616559	0.880227112616559	0.880227112616559	0.880227112616559	0.880227112616559	0.880227112616559	0.880227112616559	0.880227112616559	0.880227112616559	0.880227112616559	0.880227112616559	0.880227112616559	0.880227112616559	0.880227112616559	0.880227112616559	0.880227112616559	0.880227112616559	0.880227112616559	0.880227112616559	0.860639250592055	0.860639250592055	0.860639250592055	0.860639250592055	0.860639250592055	0.880227112616559	0.880227112616559	0.880227112616559	0.880227112616559	0.880227112616559	0.880227112616559	0.880227112616559	0.880227112616559	0.880227112616559	0.880227112616559	0.880227112616559	0.880227112616559	0.880227112616559	0.880227112616559	0.880227112616559	0.880227112616559	0.880227112616559	0.880227112616559	0.880227112616559	0.880227112616559	0.880227112616559	0.880227112616559	0.880227112616559	0.880227112616559	0.880227112616559	0.880227112616559	0.880227112616559	0.880227112616559	0.880227112616559	0.880227112616559	0.880227112616559	0.880227112616559	0.880227112616559	0.880227112616559	0.880227112616559	0.880227112616559	0.880227112616559	0.880227112616559	0.880227112616559	0.880227112616559	0.880227112616559	0.880227112616559	0.880227112616559	0.880227112616559	0.880227112616559	0.880227112616559	0.880227112616559	0.880227112616559	0.880227112616559	0.880227112616559	0.880227112616559	0.880227112616559	0.880227112616559	0.880227112616559	0.880227112616559	0.880227112616559	0.880227112616559	0.880227112616559	0.880227112616559	0.880227112616559	0.880227112616559	0.880227112616559	0.880227112616559	0.880227112616559	0.880227112616559	0.880227112616559	0.880227112616559	0.880227112616559	0.880227112616559	0.880227112616559	0.880227112616559	0.880227112616559	0.880227112616559	0.880227112616559	0.880227112616559	0.880227112616559	0.880227112616559	0.880227112616559	0.880227112616559	0.880227112616559	0.880227112616559	0.880227112616559	0.880227112616559	0.880227112616559	0.880227112616559	0.880227112616559	0.880227112616559	0.880227112616559	0.880227112616559	0.880227112616559	0.880227112616559	0.880227112616559	0.880227112616559	0.880227112616559	0.880227112616559	0.880227112616559	0.880227112616559	0.880227112616559	0.880227112616559	0.880227112616559	0.860639250592055	0.860639250592055	0.860639250592055	0.860639250592055	0.860639250592055	0.880227112616559	0.880227112616559	0.880227112616559	0.880227112616559	0.880227112616559	0.880227112616559	0.880227112616559	0.880227112616559	0.880227112616559	0.880227112616559	0.880227112616559	0.880227112616559	0.880227112616559	0.880227112616559	0.880227112616559	0.880227112616559	0.880227112616559	0.880227112616559	0.880227112616559	0.880227112616559	0.880227112616559	0.880227112616559	0.880227112616559	0.880227112616559	0.880227112616559	0.880227112616559	0.880227112616559	0.880227112616559	0.880227112616559	0.880227112616559	0.860639250592055	0.860639250592055	0.860639250592055	0.860639250592055	0.860639250592055	0.860639250592055	0.860639250592055	0.860639250592055	0.860639250592055	0.860639250592055	0.880227112616559	0.880227112616559	0.880227112616559	0.880227112616559	0.880227112616559	0.880227112616559	0.880227112616559	0.880227112616559	0.880227112616559	0.880227112616559	0.880227112616559	0.880227112616559	0.880227112616559	0.880227112616559	0.880227112616559	0.880227112616559	0.880227112616559	0.880227112616559	0.880227112616559	0.880227112616559	0.880227112616559	0.880227112616559	0.880227112616559	0.880227112616559	0.880227112616559	0.880227112616559	0.880227112616559	0.880227112616559	0.880227112616559	0.880227112616559	0.880227112616559	0.880227112616559	0.880227112616559	0.880227112616559	0.880227112616559	0.880227112616559	0.880227112616559	0.880227112616559	0.880227112616559	0.880227112616559	0.880227112616559	0.880227112616559	0.880227112616559	0.880227112616559	0.880227112616559	0.880227112616559	0.880227112616559	0.880227112616559	0.880227112616559	0.880227112616559	0.880227112616559	0.880227112616559	0.880227112616559	0.880227112616559	0.880227112616559	0.880227112616559	0.880227112616559	0.880227112616559	0.880227112616559	0.880227112616559	0.880227112616559	0.880227112616559	0.880227112616559	0.880227112616559	0.880227112616559	0.880227112616559	0.880227112616559	0.880227112616559	0.880227112616559	0.880227112616559	0.880227112616559	0.880227112616559	0.880227112616559	0.880227112616559	0.880227112616559	0.880227112616559	0.880227112616559	0.880227112616559	0.880227112616559	0.880227112616559	0.880227112616559	0.860639250592055	0.880227112616559	0.880227112616559	0.880227112616559	0.880227112616559	0.880227112616559	0.880227112616559	0.880227112616559	0.880227112616559	0.880227112616559	0.880227112616559	0.880227112616559	0.880227112616559	0.880227112616559	0.880227112616559	0.880227112616559	0.880227112616559	0.880227112616559	0.880227112616559	0.880227112616559	0.880227112616559	0.860639250592055	0.860639250592055	0.860639250592055	0.860639250592055	0.860639250592055	0.880227112616559	0.880227112616559	0.880227112616559	0.880227112616559	0.880227112616559	0.880227112616559	0.880227112616559	0.880227112616559	0.880227112616559	0.880227112616559	0.880227112616559	0.880227112616559	0.880227112616559	0.880227112616559	0.880227112616559	0.880227112616559	0.880227112616559	0.880227112616559	0.880227112616559	0.880227112616559	0.880227112616559	0.880227112616559	0.880227112616559	0.880227112616559	0.880227112616559	0.880227112616559	0.880227112616559	0.880227112616559	0.880227112616559	0.880227112616559	0.880227112616559	0.880227112616559	0.880227112616559	0.880227112616559	0.880227112616559	0.880227112616559	0.880227112616559	0.880227112616559	0.880227112616559	0.880227112616559	0.880227112616559	0.880227112616559	0.880227112616559	0.880227112616559	0.880227112616559	0.880227112616559	0.880227112616559	0.880227112616559	0.880227112616559	0.880227112616559	0.880227112616559	0.880227112616559	0.880227112616559	0.880227112616559	0.880227112616559	0.880227112616559	0.880227112616559	0.880227112616559	0.880227112616559	0.880227112616559	0.880227112616559	0.880227112616559	0.880227112616559	0.880227112616559	0.880227112616559	0.880227112616559	0.880227112616559	0.880227112616559	0.880227112616559	0.880227112616559	0.880227112616559	0.880227112616559	0.880227112616559	0.880227112616559	0.880227112616559	0.880227112616559	0.880227112616559	0.880227112616559	0.880227112616559	0.880227112616559	0.880227112616559	0.880227112616559	0.880227112616559	0.880227112616559	0.880227112616559	0.880227112616559	0.880227112616559	0.880227112616559	0.880227112616559	0.880227112616559	0.880227112616559	0.880227112616559	0.880227112616559	0.880227112616559	0.880227112616559	0.880227112616559	0.880227112616559	0.880227112616559	0.880227112616559	0.880227112616559	0.860639250592055	0.860639250592055	0.860639250592055	0.860639250592055	0.860639250592055	0.880227112616559	0.880227112616559	0.880227112616559	0.880227112616559	0.880227112616559	0.880227112616559	0.880227112616559	0.880227112616559	0.880227112616559	0.880227112616559	0.880227112616559	0.880227112616559	0.880227112616559	0.880227112616559	0.880227112616559	0.880227112616559	0.880227112616559	0.880227112616559	0.880227112616559	0.880227112616559	0.880227112616559	0.880227112616559	0.880227112616559	0.880227112616559	0.880227112616559	0.880227112616559	0.880227112616559	0.880227112616559	0.880227112616559	0.880227112616559	0.860639250592055	0.860639250592055	0.860639250592055	0.860639250592055	0.860639250592055	0.860639250592055	0.860639250592055	0.860639250592055	0.860639250592055	0.860639250592055	0.880227112616559	0.880227112616559	0.880227112616559	0.880227112616559	0.880227112616559	0.880227112616559	0.880227112616559	0.880227112616559	0.880227112616559	0.880227112616559	0.880227112616559	0.880227112616559	0.880227112616559	0.880227112616559	0.880227112616559	0.880227112616559	0.880227112616559	0.880227112616559	0.880227112616559	0.880227112616559	0.880227112616559	0.880227112616559	0.880227112616559	0.880227112616559	0.880227112616559	0.880227112616559	0.880227112616559	0.880227112616559	0.880227112616559	0.880227112616559	0.880227112616559	0.880227112616559	0.880227112616559	0.880227112616559	0.880227112616559	0.880227112616559	0.880227112616559	0.880227112616559	0.880227112616559	0.880227112616559	0.880227112616559	0.880227112616559	0.880227112616559	0.880227112616559	0.880227112616559	0.880227112616559	0.880227112616559	0.880227112616559	0.880227112616559	0.880227112616559	0.880227112616559	0.880227112616559	0.880227112616559	0.880227112616559	0.880227112616559	0.880227112616559	0.880227112616559	0.880227112616559	0.880227112616559	0.880227112616559	0.880227112616559	0.880227112616559	0.880227112616559	0.880227112616559	0.880227112616559	0.880227112616559	0.880227112616559	0.880227112616559	0.880227112616559	0.880227112616559	0.880227112616559	0.880227112616559	0.880227112616559	0.880227112616559	0.880227112616559	0.880227112616559	0.880227112616559	0.880227112616559	0.880227112616559	0.880227112616559	0.880227112616559	0.860639250592055	0.860639250592055	0.860639250592055	0.860639250592055	0.860639250592055	0.880227112616559	0.880227112616559	0.880227112616559	0.880227112616559	0.880227112616559	0.880227112616559	0.880227112616559	0.880227112616559	0.880227112616559	0.880227112616559	0.880227112616559	0.880227112616559	0.880227112616559	0.880227112616559	0.880227112616559	0.880227112616559	0.880227112616559	0.880227112616559	0.880227112616559	0.880227112616559	0.880227112616559	0.880227112616559	0.880227112616559	0.880227112616559	0.880227112616559	0.880227112616559	0.880227112616559	0.880227112616559	0.880227112616559	0.880227112616559	0.860639250592055	0.860639250592055	0.860639250592055	0.860639250592055	0.860639250592055	0.860639250592055	0.860639250592055	0.860639250592055	0.860639250592055	0.860639250592055	0.880227112616559	0.880227112616559	0.880227112616559	0.880227112616559	0.880227112616559	0.880227112616559	0.880227112616559	0.880227112616559	0.880227112616559	0.880227112616559	0.880227112616559	0.880227112616559	0.880227112616559	0.880227112616559	0.880227112616559	0.880227112616559	0.880227112616559	0.880227112616559	0.880227112616559	0.880227112616559	0.880227112616559	0.880227112616559	0.880227112616559	0.880227112616559	0.880227112616559	0.880227112616559	0.880227112616559	0.880227112616559	0.880227112616559	0.880227112616559	0.880227112616559	0.880227112616559	0.880227112616559	0.880227112616559	0.880227112616559	0.880227112616559	0.880227112616559	0.880227112616559	0.880227112616559	0.880227112616559	0.880227112616559	0.880227112616559	0.880227112616559	0.880227112616559	0.880227112616559	0.880227112616559	0.880227112616559	0.880227112616559	0.880227112616559	0.880227112616559	0.880227112616559	0.880227112616559	0.880227112616559	0.880227112616559	0.880227112616559	0.880227112616559	0.880227112616559	0.880227112616559	0.880227112616559	0.880227112616559	0.880227112616559	0.880227112616559	0.880227112616559	0.880227112616559	0.880227112616559	0.880227112616559	0.880227112616559	0.880227112616559	0.880227112616559	0.880227112616559	0.880227112616559	0.880227112616559	0.880227112616559	0.880227112616559	0.880227112616559	0.880227112616559	0.880227112616559	0.880227112616559	0.880227112616559	0.880227112616559	0.880227112616559	0.860639250592055	0.860639250592055	0.860639250592055	0.860639250592055	0.860639250592055	0.860639250592055	0.860639250592055	0.860639250592055	0.860639250592055	0.860639250592055	0.880227112616559	0.880227112616559	0.880227112616559	0.880227112616559	0.880227112616559	0.880227112616559	0.880227112616559	0.880227112616559	0.880227112616559	0.880227112616559	0.880227112616559	0.880227112616559	0.880227112616559	0.880227112616559	0.880227112616559	0.880227112616559	0.880227112616559	0.880227112616559	0.880227112616559	0.880227112616559	0.880227112616559	0.880227112616559	0.880227112616559	0.880227112616559	0.880227112616559	0.860639250592055	0.860639250592055	0.860639250592055	0.860639250592055	0.860639250592055	0.860639250592055	0.860639250592055	0.860639250592055	0.860639250592055	0.860639250592055	0.880227112616559	0.880227112616559	0.880227112616559	0.880227112616559	0.880227112616559	0.880227112616559	0.880227112616559	0.880227112616559	0.880227112616559	0.880227112616559	0.880227112616559	0.880227112616559	0.880227112616559	0.880227112616559	0.880227112616559	0.880227112616559	0.880227112616559	0.880227112616559	0.880227112616559	0.880227112616559	0.880227112616559	0.880227112616559	0.880227112616559	0.880227112616559	0.880227112616559	0.880227112616559	0.880227112616559	0.880227112616559	0.880227112616559	0.880227112616559	0.880227112616559	0.880227112616559	0.880227112616559	0.880227112616559	0.880227112616559	0.880227112616559	0.880227112616559	0.880227112616559	0.880227112616559	0.880227112616559	0.880227112616559	0.880227112616559	0.880227112616559	0.880227112616559	0.880227112616559	0.880227112616559	0.880227112616559	0.880227112616559	0.880227112616559	0.880227112616559	0.880227112616559	0.880227112616559	0.880227112616559	0.880227112616559	0.880227112616559	0.880227112616559	0.880227112616559	0.880227112616559	0.880227112616559	0.880227112616559	0.880227112616559	0.880227112616559	0.880227112616559	0.880227112616559	0.880227112616559	0.880227112616559	0.880227112616559	0.880227112616559	0.880227112616559	0.880227112616559	0.880227112616559	0.880227112616559	0.880227112616559	0.880227112616559	0.880227112616559	0.880227112616559	0.880227112616559	0.880227112616559	0.880227112616559	0.880227112616559	0.880227112616559	0.880227112616559	0.880227112616559	0.880227112616559	0.880227112616559	0.880227112616559	0.880227112616559	0.880227112616559	0.880227112616559	0.880227112616559	0.880227112616559	0.880227112616559	0.880227112616559	0.880227112616559	0.880227112616559	0.880227112616559	0.880227112616559	0.880227112616559	0.880227112616559	0.880227112616559	0.880227112616559	0.880227112616559	0.880227112616559	0.880227112616559	0.880227112616559	0.880227112616559	0.880227112616559	0.880227112616559	0.880227112616559	0.880227112616559	0.880227112616559	0.880227112616559	0.880227112616559	0.880227112616559	0.880227112616559	0.880227112616559	0.880227112616559	0.880227112616559	0.880227112616559	0.880227112616559	0.880227112616559	0.880227112616559	0.880227112616559	0.880227112616559	0.880227112616559	0.880227112616559	0.880227112616559	0.880227112616559	0.880227112616559	0.880227112616559	0.880227112616559	0.880227112616559	0.880227112616559	0.880227112616559	0.880227112616559	0.880227112616559	0.880227112616559	0.880227112616559	0.880227112616559	0.880227112616559	0.880227112616559	0.880227112616559	0.880227112616559	0.880227112616559	0.880227112616559	0.880227112616559	0.880227112616559	0.880227112616559	0.880227112616559	0.880227112616559	0.880227112616559	0.880227112616559	0.880227112616559	0.880227112616559	0.880227112616559	0.880227112616559	0.880227112616559	0.880227112616559	0.880227112616559	0.880227112616559	0.880227112616559	0.880227112616559	0.880227112616559	0.880227112616559	0.880227112616559	0.880227112616559	0.880227112616559	0.880227112616559	0.880227112616559	0.880227112616559	0.880227112616559	0.880227112616559	0.880227112616559	0.880227112616559	0.880227112616559	0.880227112616559	0.880227112616559	0.880227112616559	0.880227112616559	0.880227112616559	0.880227112616559	0.880227112616559	0.880227112616559	0.880227112616559	0.880227112616559	0.880227112616559	0.880227112616559	0.880227112616559	0.880227112616559	0.880227112616559	0.880227112616559	0.880227112616559	0.880227112616559	0.880227112616559	0.880227112616559	0.880227112616559	0.880227112616559	0.880227112616559	0.880227112616559	0.880227112616559	0.880227112616559	0.880227112616559	0.880227112616559	0.880227112616559	0.880227112616559	0.880227112616559	0.880227112616559	0.880227112616559	0.880227112616559	0.880227112616559	0.880227112616559	0.880227112616559	0.880227112616559	0.880227112616559	0.880227112616559	0.880227112616559	0.880227112616559	0.880227112616559	0.880227112616559	0.880227112616559	0.880227112616559	0.880227112616559	0.880227112616559	0.880227112616559	0.880227112616559	0.880227112616559	0.880227112616559	0.880227112616559	0.880227112616559	0.880227112616559	0.880227112616559	0.880227112616559	0.880227112616559	0.880227112616559	0.880227112616559	0.880227112616559	0.880227112616559	0.880227112616559	0.880227112616559	0.880227112616559	0.880227112616559	0.880227112616559	0.880227112616559	0.880227112616559	0.880227112616559	0.880227112616559	0.880227112616559	0.880227112616559	0.880227112616559	0.880227112616559	0.880227112616559	0.880227112616559	0.880227112616559	0.880227112616559	0.880227112616559	0.880227112616559	0.880227112616559	0.880227112616559	0.880227112616559	0.880227112616559	0.880227112616559	0.880227112616559	0.880227112616559	0.880227112616559	0.880227112616559	0.880227112616559	0.880227112616559	0.880227112616559	0.880227112616559	0.880227112616559	0.880227112616559	0.880227112616559	0.880227112616559	0.880227112616559	0.880227112616559	0.880227112616559	0.880227112616559	0.880227112616559	0.880227112616559	0.880227112616559	0.880227112616559	0.880227112616559	0.880227112616559	0.880227112616559	0.880227112616559	0.880227112616559	0.880227112616559	0.880227112616559	0.880227112616559	0.880227112616559	0.880227112616559	0.880227112616559	0.880227112616559	0.880227112616559	0.880227112616559	0.880227112616559	0.880227112616559	0.880227112616559	0.880227112616559	0.880227112616559	0.880227112616559	0.880227112616559	0.880227112616559	0.880227112616559	0.880227112616559	0.880227112616559	0.880227112616559	0.880227112616559	0.880227112616559	0.880227112616559	0.880227112616559	0.880227112616559	0.880227112616559	0.880227112616559	0.880227112616559	0.880227112616559	0.880227112616559	0.880227112616559	0.880227112616559	0.880227112616559	0.880227112616559	0.880227112616559	0.880227112616559	0.880227112616559	0.880227112616559	0.880227112616559	0.880227112616559	0.880227112616559	0.880227112616559	0.880227112616559	0.880227112616559	0.880227112616559	0.880227112616559	0.880227112616559	0.880227112616559	0.880227112616559	0.880227112616559	0.880227112616559	0.880227112616559	0.880227112616559	0.880227112616559	0.880227112616559	0.880227112616559	0.880227112616559	0.880227112616559	0.880227112616559	0.880227112616559	0.880227112616559	0.880227112616559	0.880227112616559	0.880227112616559	0.880227112616559	0.880227112616559	0.880227112616559	0.880227112616559	0.880227112616559	0.880227112616559	0.880227112616559	0.880227112616559	0.880227112616559	0.880227112616559	0.880227112616559	0.880227112616559	0.880227112616559	0.880227112616559	0.880227112616559	0.880227112616559	0.880227112616559	0.880227112616559	0.880227112616559	0.880227112616559	0.880227112616559	0.880227112616559	0.880227112616559	0.880227112616559	0.880227112616559	0.880227112616559	0.880227112616559	0.880227112616559	0.880227112616559	0.880227112616559	0.880227112616559	0.880227112616559	0.880227112616559	0.880227112616559	0.880227112616559	0.880227112616559	0.880227112616559	0.880227112616559	0.880227112616559	0.880227112616559	0.880227112616559	0.880227112616559	0.880227112616559	0.880227112616559	0.880227112616559	0.880227112616559	0.880227112616559	0.880227112616559	0.880227112616559	0.880227112616559	0.880227112616559	0.880227112616559	0.880227112616559	0.880227112616559	0.880227112616559	0.880227112616559	0.880227112616559	0.880227112616559	0.880227112616559	0.880227112616559	0.880227112616559	0.880227112616559	0.880227112616559	0.880227112616559	0.880227112616559	0.880227112616559	0.880227112616559	0.880227112616559	0.880227112616559	0.880227112616559	0.880227112616559	0.880227112616559	0.880227112616559	0.880227112616559	0.880227112616559	0.880227112616559	0.880227112616559	0.880227112616559	0.880227112616559	0.880227112616559	0.880227112616559	0.880227112616559	0.880227112616559	0.880227112616559	0.880227112616559	0.880227112616559	0.880227112616559	0.880227112616559	0.880227112616559	0.880227112616559	0.880227112616559	0.880227112616559	0.880227112616559	0.880227112616559	0.880227112616559	0.880227112616559	0.880227112616559	0.880227112616559	0.880227112616559	0.880227112616559	0.880227112616559	0.880227112616559	0.880227112616559	0.880227112616559	0.880227112616559	0.880227112616559	0.880227112616559	0.880227112616559	0.880227112616559	0.880227112616559	0.880227112616559	0.880227112616559	0.880227112616559	0.880227112616559	0.880227112616559	0.880227112616559	0.880227112616559	0.880227112616559	0.880227112616559	0.880227112616559	0.880227112616559	0.880227112616559	0.880227112616559	0.880227112616559	0.880227112616559	0.880227112616559	0.880227112616559	0.880227112616559	0.880227112616559	0.880227112616559	0.880227112616559	0.880227112616559	0.880227112616559	0.880227112616559	0.880227112616559	0.880227112616559	0.880227112616559	0.880227112616559	0.880227112616559	0.880227112616559	0.880227112616559	0.880227112616559	0.880227112616559	0.880227112616559	0.880227112616559	0.880227112616559	0.880227112616559	0.880227112616559	0.880227112616559	0.880227112616559	0.880227112616559	0.880227112616559	0.880227112616559	0.880227112616559	0.880227112616559	0.880227112616559	0.880227112616559	0.880227112616559	0.880227112616559	0.880227112616559	0.880227112616559	0.880227112616559	0.880227112616559	0.880227112616559	0.880227112616559	0.880227112616559	0.880227112616559	0.880227112616559	0.880227112616559	0.880227112616559	0.880227112616559	0.880227112616559	0.880227112616559	0.880227112616559	0.880227112616559	0.880227112616559	0.880227112616559	0.880227112616559	0.880227112616559	0.880227112616559	0.880227112616559	0.880227112616559	0.880227112616559	0.880227112616559	0.880227112616559	0.880227112616559	0.880227112616559	0.880227112616559	0.880227112616559	0.880227112616559	0.880227112616559	0.880227112616559	0.880227112616559	0.880227112616559	0.880227112616559	0.880227112616559	0.880227112616559	0.880227112616559	0.880227112616559	0.880227112616559	0.880227112616559	0.880227112616559	0.880227112616559	0.880227112616559	0.880227112616559	0.880227112616559	0.880227112616559	0.880227112616559	0.880227112616559	0.880227112616559	0.880227112616559	0.880227112616559	0.880227112616559	0.880227112616559	0.880227112616559	0.880227112616559	0.880227112616559	0.880227112616559	0.880227112616559	0.880227112616559	0.880227112616559	0.880227112616559	0.880227112616559	0.880227112616559	0.880227112616559	0.880227112616559	0.880227112616559	0.880227112616559	0.880227112616559	0.880227112616559	0.880227112616559	0.880227112616559	0.880227112616559	0.880227112616559	0.880227112616559	0.880227112616559	0.880227112616559	0.880227112616559	0.880227112616559	0.880227112616559	0.880227112616559	0.880227112616559	0.880227112616559	0.880227112616559	0.880227112616559	0.880227112616559	0.880227112616559	0.880227112616559	0.880227112616559	0.880227112616559	0.860639250592055	0.866461992788755	0.866461992788755	0.866461992788755	0.866461992788755	0.866461992788755	0.860639250592055	0.860639250592055	0.860639250592055	0.860639250592055	0.860639250592055	0.860639250592055	0.860639250592055	0.860639250592055	0.860639250592055	0.860639250592055	0.866461992788755	0.860639250592055	0.866461992788755	0.866461992788755	0.866461992788755	0.866461992788755	0.866461992788755	0.860639250592055	0.860639250592055	0.860639250592055	0.860639250592055	0.860639250592055	0.860639250592055	0.860639250592055	0.860639250592055	0.866461992788755	0.866461992788755	0.866461992788755	0.866461992788755	0.866461992788755	0.860639250592055	0.860639250592055	0.860639250592055	0.860639250592055	0.860639250592055	0.866461992788755	0.866461992788755	0.866461992788755	0.866461992788755	0.866461992788755	0.866461992788755	0.866461992788755	0.866461992788755	0.866461992788755	0.866461992788755	0.866461992788755	0.860639250592055	0.866461992788755	0.860639250592055	0.866461992788755	0.866461992788755	0.866461992788755	0.866461992788755	0.866461992788755	0.866461992788755	0.866461992788755	0.866461992788755	0.866461992788755	0.866461992788755	0.866461992788755	0.866461992788755	0.866461992788755	0.866461992788755	0.860639250592055	0.866461992788755	0.866461992788755	0.866461992788755	0.866461992788755	0.866461992788755	0.866461992788755	0.866461992788755	0.866461992788755	0.866461992788755	0.866461992788755	0.866461992788755	0.866461992788755	0.866461992788755	0.866461992788755	0.866461992788755	0.866461992788755	0.866461992788755	0.866461992788755	0.866461992788755	0.866461992788755	0.866461992788755	0.866461992788755	0.866461992788755	0.866461992788755	0.866461992788755	0.866461992788755	0.860639250592055	0.866461992788755	0.860639250592055	0.866461992788755	0.866461992788755	0.866461992788755	0.866461992788755	0.866461992788755	0.860639250592055	0.860639250592055	0.860639250592055	0.860639250592055	0.860639250592055	0.860639250592055	0.860639250592055	0.860639250592055	0.866461992788755	0.866461992788755	0.866461992788755	0.866461992788755	0.866461992788755	0.860639250592055	0.860639250592055	0.860639250592055	0.860639250592055	0.860639250592055	0.866461992788755	0.866461992788755	0.866461992788755	0.866461992788755	0.866461992788755	0.866461992788755	0.866461992788755	0.866461992788755	0.866461992788755	0.866461992788755	0.866461992788755	0.860639250592055	0.866461992788755	0.866461992788755	0.866461992788755	0.866461992788755	0.866461992788755	0.866461992788755	0.866461992788755	0.866461992788755	0.866461992788755	0.866461992788755	0.866461992788755	0.866461992788755	0.866461992788755	0.866461992788755	0.866461992788755	0.866461992788755	0.866461992788755	0.866461992788755	0.866461992788755	0.866461992788755	0.866461992788755	0.866461992788755	0.866461992788755	0.866461992788755	0.866461992788755	0.866461992788755	0.860639250592055	0.866461992788755	0.866461992788755	0.866461992788755	0.866461992788755	0.866461992788755	0.860639250592055	0.860639250592055	0.860639250592055	0.860639250592055	0.860639250592055	0.866461992788755	0.866461992788755	0.866461992788755	0.866461992788755	0.866461992788755	0.866461992788755	0.866461992788755	0.866461992788755	0.866461992788755	0.866461992788755	0.866461992788755	0.866461992788755	0.866461992788755	0.866461992788755	0.866461992788755	0.866461992788755	0.866461992788755	0.866461992788755	0.866461992788755	0.866461992788755	0.866461992788755	0.866461992788755	0.866461992788755	0.866461992788755	0.866461992788755	0.866461992788755	0.866461992788755	0.866461992788755	0.866461992788755	0.866461992788755	0.866461992788755	0.866461992788755	0.866461992788755	0.866461992788755	0.866461992788755	0.866461992788755	0.866461992788755	0.866461992788755	0.866461992788755	0.866461992788755	0.866461992788755	0.866461992788755	0.866461992788755	0.866461992788755	0.866461992788755	0.860639250592055	0.866461992788755	0.860639250592055	0.866461992788755	0.866461992788755	0.866461992788755	0.866461992788755	0.866461992788755	0.860639250592055	0.860639250592055	0.860639250592055	0.860639250592055	0.860639250592055	0.860639250592055	0.860639250592055	0.860639250592055	0.866461992788755	0.866461992788755	0.866461992788755	0.866461992788755	0.866461992788755	0.860639250592055	0.860639250592055	0.860639250592055	0.860639250592055	0.860639250592055	0.866461992788755	0.866461992788755	0.866461992788755	0.866461992788755	0.866461992788755	0.866461992788755	0.866461992788755	0.866461992788755	0.866461992788755	0.866461992788755	0.866461992788755	0.860639250592055	0.866461992788755	0.866461992788755	0.866461992788755	0.866461992788755	0.866461992788755	0.866461992788755	0.866461992788755	0.866461992788755	0.866461992788755	0.866461992788755	0.866461992788755	0.866461992788755	0.866461992788755	0.866461992788755	0.866461992788755	0.866461992788755	0.866461992788755	0.866461992788755	0.866461992788755	0.866461992788755	0.866461992788755	0.866461992788755	0.866461992788755	0.866461992788755	0.866461992788755	0.866461992788755	0.860639250592055	0.866461992788755	0.866461992788755	0.866461992788755	0.866461992788755	0.866461992788755	0.860639250592055	0.860639250592055	0.860639250592055	0.860639250592055	0.860639250592055	0.866461992788755	0.866461992788755	0.866461992788755	0.866461992788755	0.866461992788755	0.866461992788755	0.866461992788755	0.866461992788755	0.866461992788755	0.866461992788755	0.866461992788755	0.866461992788755	0.866461992788755	0.866461992788755	0.866461992788755	0.866461992788755	0.866461992788755	0.866461992788755	0.866461992788755	0.866461992788755	0.866461992788755	0.866461992788755	0.866461992788755	0.866461992788755	0.866461992788755	0.866461992788755	0.866461992788755	0.866461992788755	0.866461992788755	0.866461992788755	0.866461992788755	0.866461992788755	0.866461992788755	0.866461992788755	0.866461992788755	0.866461992788755	0.866461992788755	0.866461992788755	0.866461992788755	0.866461992788755	0.866461992788755	0.866461992788755	0.866461992788755	0.866461992788755	0.866461992788755	0.860639250592055	0.860639250592055	0.860639250592055	0.860639250592055	0.860639250592055	0.860639250592055	0.860639250592055	0.860639250592055	0.866461992788755	0.866461992788755	0.866461992788755	0.866461992788755	0.866461992788755	0.860639250592055	0.860639250592055	0.860639250592055	0.860639250592055	0.860639250592055	0.866461992788755	0.866461992788755	0.866461992788755	0.866461992788755	0.866461992788755	0.866461992788755	0.866461992788755	0.866461992788755	0.866461992788755	0.866461992788755	0.860639250592055	0.860639250592055	0.860639250592055	0.860639250592055	0.860639250592055	0.860639250592055	0.860639250592055	0.860639250592055	0.860639250592055	0.860639250592055	0.860639250592055	0.860639250592055	0.860639250592055	0.860639250592055	0.860639250592055	0.860639250592055	0.860639250592055	0.860639250592055	0.860639250592055	0.860639250592055	0.860639250592055	0.860639250592055	0.860639250592055	0.860639250592055	0.860639250592055	0.860639250592055	0.866461992788755	0.866461992788755	0.866461992788755	0.866461992788755	0.866461992788755	0.866461992788755	0.866461992788755	0.866461992788755	0.866461992788755	0.866461992788755	0.860639250592055	0.860639250592055	0.860639250592055	0.860639250592055	0.860639250592055	0.860639250592055	0.860639250592055	0.860639250592055	0.860639250592055	0.860639250592055	0.866461992788755	0.866461992788755	0.866461992788755	0.866461992788755	0.866461992788755	0.866461992788755	0.866461992788755	0.866461992788755	0.866461992788755	0.866461992788755	0.860639250592055	0.866461992788755	0.866461992788755	0.866461992788755	0.866461992788755	0.866461992788755	0.860639250592055	0.860639250592055	0.860639250592055	0.860639250592055	0.860639250592055	0.866461992788755	0.866461992788755	0.866461992788755	0.866461992788755	0.866461992788755	0.866461992788755	0.866461992788755	0.866461992788755	0.866461992788755	0.866461992788755	0.866461992788755	0.866461992788755	0.866461992788755	0.866461992788755	0.866461992788755	0.866461992788755	0.866461992788755	0.866461992788755	0.866461992788755	0.866461992788755	0.866461992788755	0.866461992788755	0.866461992788755	0.866461992788755	0.866461992788755	0.866461992788755	0.866461992788755	0.866461992788755	0.866461992788755	0.866461992788755	0.866461992788755	0.866461992788755	0.866461992788755	0.866461992788755	0.866461992788755	0.866461992788755	0.866461992788755	0.866461992788755	0.866461992788755	0.866461992788755	0.866461992788755	0.866461992788755	0.866461992788755	0.866461992788755	0.866461992788755	0.860639250592055	0.860639250592055	0.860639250592055	0.860639250592055	0.860639250592055	0.866461992788755	0.866461992788755	0.866461992788755	0.866461992788755	0.866461992788755	0.866461992788755	0.866461992788755	0.866461992788755	0.866461992788755	0.866461992788755	0.860639250592055	0.860639250592055	0.860639250592055	0.860639250592055	0.860639250592055	0.860639250592055	0.860639250592055	0.860639250592055	0.860639250592055	0.860639250592055	0.866461992788755	0.866461992788755	0.866461992788755	0.866461992788755	0.866461992788755	0.866461992788755	0.866461992788755	0.866461992788755	0.866461992788755	0.866461992788755	0.866461992788755	0.866461992788755	0.866461992788755	0.866461992788755	0.866461992788755	0.866461992788755	0.866461992788755	0.866461992788755	0.866461992788755	0.866461992788755	0.866461992788755	0.866461992788755	0.866461992788755	0.866461992788755	0.866461992788755	0.866461992788755	0.866461992788755	0.866461992788755	0.866461992788755	0.866461992788755	0.866461992788755	0.866461992788755	0.866461992788755	0.866461992788755	0.866461992788755	0.866461992788755	0.866461992788755	0.866461992788755	0.866461992788755	0.866461992788755	0.866461992788755	0.866461992788755	0.866461992788755	0.866461992788755	0.866461992788755	0.866461992788755	0.860639250592055	0.866461992788755	0.866461992788755	0.866461992788755	0.866461992788755	0.866461992788755	0.866461992788755	0.866461992788755	0.866461992788755	0.866461992788755	0.866461992788755	0.866461992788755	0.866461992788755	0.866461992788755	0.866461992788755	0.866461992788755	0.866461992788755	0.866461992788755	0.866461992788755	0.866461992788755	0.866461992788755	0.866461992788755	0.866461992788755	0.866461992788755	0.866461992788755	0.866461992788755	0.866461992788755	0.860639250592055	0.866461992788755	0.866461992788755	0.866461992788755	0.866461992788755	0.866461992788755	0.860639250592055	0.860639250592055	0.860639250592055	0.860639250592055	0.860639250592055	0.866461992788755	0.866461992788755	0.866461992788755	0.866461992788755	0.866461992788755	0.866461992788755	0.866461992788755	0.866461992788755	0.866461992788755	0.866461992788755	0.866461992788755	0.866461992788755	0.866461992788755	0.866461992788755	0.866461992788755	0.866461992788755	0.866461992788755	0.866461992788755	0.866461992788755	0.866461992788755	0.866461992788755	0.866461992788755	0.866461992788755	0.866461992788755	0.866461992788755	0.866461992788755	0.866461992788755	0.866461992788755	0.866461992788755	0.866461992788755	0.866461992788755	0.866461992788755	0.866461992788755	0.866461992788755	0.866461992788755	0.866461992788755	0.866461992788755	0.866461992788755	0.866461992788755	0.866461992788755	0.866461992788755	0.866461992788755	0.866461992788755	0.866461992788755	0.866461992788755	0.866461992788755	0.866461992788755	0.866461992788755	0.866461992788755	0.866461992788755	0.866461992788755	0.866461992788755	0.866461992788755	0.866461992788755	0.866461992788755	0.866461992788755	0.866461992788755	0.866461992788755	0.866461992788755	0.866461992788755	0.866461992788755	0.866461992788755	0.866461992788755	0.866461992788755	0.866461992788755	0.866461992788755	0.866461992788755	0.866461992788755	0.866461992788755	0.866461992788755	0.866461992788755	0.866461992788755	0.866461992788755	0.866461992788755	0.866461992788755	0.866461992788755	0.866461992788755	0.866461992788755	0.866461992788755	0.866461992788755	0.866461992788755	0.866461992788755	0.866461992788755	0.866461992788755	0.866461992788755	0.866461992788755	0.866461992788755	0.866461992788755	0.866461992788755	0.866461992788755	0.866461992788755	0.866461992788755	0.866461992788755	0.866461992788755	0.866461992788755	0.866461992788755	0.866461992788755	0.866461992788755	0.866461992788755	0.866461992788755	0.866461992788755	0.866461992788755	0.866461992788755	0.866461992788755	0.866461992788755	0.866461992788755	0.866461992788755	0.866461992788755	0.866461992788755	0.866461992788755	0.866461992788755	0.866461992788755	0.866461992788755	0.866461992788755	0.866461992788755	0.866461992788755	0.866461992788755	0.866461992788755	0.866461992788755	0.866461992788755	0.866461992788755	0.866461992788755	0.866461992788755	0.866461992788755	0.866461992788755	0.866461992788755	0.866461992788755	0.866461992788755	0.866461992788755	0.866461992788755	0.866461992788755	0.866461992788755	0.866461992788755	0.866461992788755	0.866461992788755	0.866461992788755	0.866461992788755	0.866461992788755	0.866461992788755	0.866461992788755	0.866461992788755	0.866461992788755	0.866461992788755	0.866461992788755	0.866461992788755	0.866461992788755	0.866461992788755	0.866461992788755	0.866461992788755	0.866461992788755	0.866461992788755	0.866461992788755	0.866461992788755	0.866461992788755	0.866461992788755	0.866461992788755	0.866461992788755	0.866461992788755	0.866461992788755	0.866461992788755	0.866461992788755	0.866461992788755	0.866461992788755	0.866461992788755	0.866461992788755	0.866461992788755	0.866461992788755	0.866461992788755	0.866461992788755	0.866461992788755	0.866461992788755	0.860639250592055	0.866461992788755	0.866461992788755	0.866461992788755	0.866461992788755	0.866461992788755	0.860639250592055	0.860639250592055	0.860639250592055	0.860639250592055	0.860639250592055	0.866461992788755	0.866461992788755	0.866461992788755	0.866461992788755	0.866461992788755	0.866461992788755	0.866461992788755	0.866461992788755	0.866461992788755	0.866461992788755	0.866461992788755	0.866461992788755	0.866461992788755	0.866461992788755	0.866461992788755	0.866461992788755	0.866461992788755	0.866461992788755	0.866461992788755	0.866461992788755	0.866461992788755	0.866461992788755	0.866461992788755	0.866461992788755	0.866461992788755	0.866461992788755	0.866461992788755	0.866461992788755	0.866461992788755	0.866461992788755	0.866461992788755	0.866461992788755	0.866461992788755	0.866461992788755	0.866461992788755	0.866461992788755	0.866461992788755	0.866461992788755	0.866461992788755	0.866461992788755	0.866461992788755	0.866461992788755	0.866461992788755	0.866461992788755	0.866461992788755	0.860639250592055	0.860639250592055	0.860639250592055	0.860639250592055	0.860639250592055	0.866461992788755	0.866461992788755	0.866461992788755	0.866461992788755	0.866461992788755	0.866461992788755	0.866461992788755	0.866461992788755	0.866461992788755	0.866461992788755	0.860639250592055	0.860639250592055	0.860639250592055	0.860639250592055	0.860639250592055	0.860639250592055	0.860639250592055	0.860639250592055	0.860639250592055	0.860639250592055	0.866461992788755	0.866461992788755	0.866461992788755	0.866461992788755	0.866461992788755	0.866461992788755	0.866461992788755	0.866461992788755	0.866461992788755	0.866461992788755	0.866461992788755	0.866461992788755	0.866461992788755	0.866461992788755	0.866461992788755	0.866461992788755	0.866461992788755	0.866461992788755	0.866461992788755	0.866461992788755	0.866461992788755	0.866461992788755	0.866461992788755	0.866461992788755	0.866461992788755	0.866461992788755	0.866461992788755	0.866461992788755	0.866461992788755	0.866461992788755	0.866461992788755	0.866461992788755	0.866461992788755	0.866461992788755	0.866461992788755	0.866461992788755	0.866461992788755	0.866461992788755	0.866461992788755	0.866461992788755	0.866461992788755	0.866461992788755	0.866461992788755	0.866461992788755	0.866461992788755	0.866461992788755	0.866461992788755	0.866461992788755	0.866461992788755	0.866461992788755	0.866461992788755	0.866461992788755	0.866461992788755	0.866461992788755	0.866461992788755	0.866461992788755	0.866461992788755	0.866461992788755	0.866461992788755	0.866461992788755	0.866461992788755	0.866461992788755	0.866461992788755	0.866461992788755	0.866461992788755	0.866461992788755	0.866461992788755	0.866461992788755	0.866461992788755	0.866461992788755	0.866461992788755	0.866461992788755	0.866461992788755	0.866461992788755	0.866461992788755	0.866461992788755	0.866461992788755	0.866461992788755	0.866461992788755	0.866461992788755	0.866461992788755	0.866461992788755	0.866461992788755	0.866461992788755	0.866461992788755	0.866461992788755	0.866461992788755	0.866461992788755	0.866461992788755	0.866461992788755	0.866461992788755	0.866461992788755	0.866461992788755	0.866461992788755	0.866461992788755	0.866461992788755	0.866461992788755	0.866461992788755	0.866461992788755	0.866461992788755	0.866461992788755	0.866461992788755	0.866461992788755	0.866461992788755	0.866461992788755	0.866461992788755	0.866461992788755	0.866461992788755	0.866461992788755	0.866461992788755	0.866461992788755	0.866461992788755	0.866461992788755	0.866461992788755	0.866461992788755	0.866461992788755	0.866461992788755	0.866461992788755	0.866461992788755	0.866461992788755	0.866461992788755	0.866461992788755	0.866461992788755	0.866461992788755	0.866461992788755	0.866461992788755	0.866461992788755	0.866461992788755	0.866461992788755	0.866461992788755	0.866461992788755	0.866461992788755	0.866461992788755	0.866461992788755	0.866461992788755	0.866461992788755	0.866461992788755	0.866461992788755	0.866461992788755	0.866461992788755	0.866461992788755	0.866461992788755	0.866461992788755	0.866461992788755	0.866461992788755	0.866461992788755	0.866461992788755	0.866461992788755	0.866461992788755	0.866461992788755	0.866461992788755	0.866461992788755	0.866461992788755	0.866461992788755	0.866461992788755	0.866461992788755	0.866461992788755	0.866461992788755	0.866461992788755	0.866461992788755	0.866461992788755	0.866461992788755	0.866461992788755	0.866461992788755	0.866461992788755	0.866461992788755	0.866461992788755	0.866461992788755	0.866461992788755	0.866461992788755	0.866461992788755	0.860639250592055	0.866461992788755	0.866461992788755	0.866461992788755	0.866461992788755	0.866461992788755	0.860639250592055	0.860639250592055	0.860639250592055	0.860639250592055	0.860639250592055	0.866461992788755	0.866461992788755	0.866461992788755	0.866461992788755	0.866461992788755	0.866461992788755	0.866461992788755	0.866461992788755	0.866461992788755	0.866461992788755	0.866461992788755	0.866461992788755	0.866461992788755	0.866461992788755	0.866461992788755	0.866461992788755	0.866461992788755	0.866461992788755	0.866461992788755	0.866461992788755	0.866461992788755	0.866461992788755	0.866461992788755	0.866461992788755	0.866461992788755	0.866461992788755	0.866461992788755	0.866461992788755	0.866461992788755	0.866461992788755	0.866461992788755	0.866461992788755	0.866461992788755	0.866461992788755	0.866461992788755	0.866461992788755	0.866461992788755	0.866461992788755	0.866461992788755	0.866461992788755	0.866461992788755	0.866461992788755	0.866461992788755	0.866461992788755	0.866461992788755	0.860639250592055	0.860639250592055	0.860639250592055	0.860639250592055	0.860639250592055	0.866461992788755	0.866461992788755	0.866461992788755	0.866461992788755	0.866461992788755	0.866461992788755	0.866461992788755	0.866461992788755	0.866461992788755	0.866461992788755	0.860639250592055	0.860639250592055	0.860639250592055	0.860639250592055	0.860639250592055	0.860639250592055	0.860639250592055	0.860639250592055	0.860639250592055	0.860639250592055	0.866461992788755	0.866461992788755	0.866461992788755	0.866461992788755	0.866461992788755	0.866461992788755	0.866461992788755	0.866461992788755	0.866461992788755	0.866461992788755	0.866461992788755	0.866461992788755	0.866461992788755	0.866461992788755	0.866461992788755	0.866461992788755	0.866461992788755	0.866461992788755	0.866461992788755	0.866461992788755	0.866461992788755	0.866461992788755	0.866461992788755	0.866461992788755	0.866461992788755	0.866461992788755	0.866461992788755	0.866461992788755	0.866461992788755	0.866461992788755	0.866461992788755	0.866461992788755	0.866461992788755	0.866461992788755	0.866461992788755	0.866461992788755	0.866461992788755	0.866461992788755	0.866461992788755	0.866461992788755	0.866461992788755	0.866461992788755	0.866461992788755	0.866461992788755	0.866461992788755	0.866461992788755	0.866461992788755	0.866461992788755	0.866461992788755	0.866461992788755	0.866461992788755	0.866461992788755	0.866461992788755	0.866461992788755	0.866461992788755	0.866461992788755	0.866461992788755	0.866461992788755	0.866461992788755	0.866461992788755	0.866461992788755	0.866461992788755	0.866461992788755	0.866461992788755	0.866461992788755	0.866461992788755	0.866461992788755	0.866461992788755	0.866461992788755	0.866461992788755	0.866461992788755	0.866461992788755	0.866461992788755	0.866461992788755	0.866461992788755	0.866461992788755	0.866461992788755	0.866461992788755	0.866461992788755	0.866461992788755	0.866461992788755	0.866461992788755	0.866461992788755	0.866461992788755	0.866461992788755	0.866461992788755	0.866461992788755	0.866461992788755	0.866461992788755	0.866461992788755	0.866461992788755	0.866461992788755	0.866461992788755	0.866461992788755	0.866461992788755	0.866461992788755	0.866461992788755	0.866461992788755	0.866461992788755	0.866461992788755	0.866461992788755	0.866461992788755	0.866461992788755	0.866461992788755	0.866461992788755	0.866461992788755	0.866461992788755	0.866461992788755	0.866461992788755	0.866461992788755	0.866461992788755	0.866461992788755	0.866461992788755	0.866461992788755	0.866461992788755	0.866461992788755	0.866461992788755	0.866461992788755	0.866461992788755	0.866461992788755	0.866461992788755	0.866461992788755	0.866461992788755	0.866461992788755	0.866461992788755	0.866461992788755	0.866461992788755	0.866461992788755	0.866461992788755	0.866461992788755	0.866461992788755	0.866461992788755	0.866461992788755	0.866461992788755	0.866461992788755	0.866461992788755	0.866461992788755	0.866461992788755	0.866461992788755	0.866461992788755	0.866461992788755	0.866461992788755	0.866461992788755	0.866461992788755	0.866461992788755	0.866461992788755	0.866461992788755	0.866461992788755	0.866461992788755	0.866461992788755	0.866461992788755	0.866461992788755	0.866461992788755	0.866461992788755	0.866461992788755	0.866461992788755	0.866461992788755	0.866461992788755	0.866461992788755	0.866461992788755	0.866461992788755	0.866461992788755	0.866461992788755	0.866461992788755	0.866461992788755	0.866461992788755	0.866461992788755	0.866461992788755	0.866461992788755	0.866461992788755	0.866461992788755	0.860639250592055	0.860639250592055	0.860639250592055	0.860639250592055	0.860639250592055	0.866461992788755	0.866461992788755	0.866461992788755	0.866461992788755	0.866461992788755	0.866461992788755	0.866461992788755	0.866461992788755	0.866461992788755	0.866461992788755	0.860639250592055	0.860639250592055	0.860639250592055	0.860639250592055	0.860639250592055	0.860639250592055	0.860639250592055	0.860639250592055	0.860639250592055	0.860639250592055	0.866461992788755	0.866461992788755	0.866461992788755	0.866461992788755	0.866461992788755	0.866461992788755	0.866461992788755	0.866461992788755	0.866461992788755	0.866461992788755	0.866461992788755	0.866461992788755	0.866461992788755	0.866461992788755	0.866461992788755	0.866461992788755	0.866461992788755	0.866461992788755	0.866461992788755	0.866461992788755	0.866461992788755	0.866461992788755	0.866461992788755	0.866461992788755	0.866461992788755	0.866461992788755	0.866461992788755	0.866461992788755	0.866461992788755	0.866461992788755	0.866461992788755	0.866461992788755	0.866461992788755	0.866461992788755	0.866461992788755	0.866461992788755	0.866461992788755	0.866461992788755	0.866461992788755	0.866461992788755	0.866461992788755	0.866461992788755	0.866461992788755	0.866461992788755	0.866461992788755	0.860639250592055	0.860639250592055	0.860639250592055	0.860639250592055	0.860639250592055	0.860639250592055	0.860639250592055	0.860639250592055	0.860639250592055	0.860639250592055	0.866461992788755	0.866461992788755	0.866461992788755	0.866461992788755	0.866461992788755	0.866461992788755	0.866461992788755	0.866461992788755	0.866461992788755	0.866461992788755	0.860639250592055	0.860639250592055	0.860639250592055	0.860639250592055	0.860639250592055	0.860639250592055	0.860639250592055	0.860639250592055	0.860639250592055	0.860639250592055	0.866461992788755	0.866461992788755	0.866461992788755	0.866461992788755	0.866461992788755	0.866461992788755	0.866461992788755	0.866461992788755	0.866461992788755	0.866461992788755	0.866461992788755	0.866461992788755	0.866461992788755	0.866461992788755	0.866461992788755	0.866461992788755	0.866461992788755	0.866461992788755	0.866461992788755	0.866461992788755	0.866461992788755	0.866461992788755	0.866461992788755	0.866461992788755	0.866461992788755	0.866461992788755	0.866461992788755	0.866461992788755	0.866461992788755	0.866461992788755	0.866461992788755	0.866461992788755	0.866461992788755	0.866461992788755	0.866461992788755	0.866461992788755	0.866461992788755	0.866461992788755	0.866461992788755	0.866461992788755	0.866461992788755	0.866461992788755	0.866461992788755	0.866461992788755	0.866461992788755	0.866461992788755	0.866461992788755	0.866461992788755	0.866461992788755	0.866461992788755	0.866461992788755	0.866461992788755	0.866461992788755	0.866461992788755	0.866461992788755	0.866461992788755	0.866461992788755	0.866461992788755	0.866461992788755	0.866461992788755	0.866461992788755	0.866461992788755	0.866461992788755	0.866461992788755	0.866461992788755	0.866461992788755	0.866461992788755	0.866461992788755	0.866461992788755	0.866461992788755	0.866461992788755	0.866461992788755	0.866461992788755	0.866461992788755	0.866461992788755	0.866461992788755	0.866461992788755	0.866461992788755	0.866461992788755	0.866461992788755	0.866461992788755	0.866461992788755	0.866461992788755	0.866461992788755	0.866461992788755	0.866461992788755	0.866461992788755	0.866461992788755	0.866461992788755	0.866461992788755	0.866461992788755	0.866461992788755	0.866461992788755	0.866461992788755	0.866461992788755	0.866461992788755	0.866461992788755	0.866461992788755	0.866461992788755	0.866461992788755	0.866461992788755	0.866461992788755	0.866461992788755	0.866461992788755	0.866461992788755	0.866461992788755	0.866461992788755	0.866461992788755	0.866461992788755	0.866461992788755	0.866461992788755	0.866461992788755	0.866461992788755	0.866461992788755	0.866461992788755	0.866461992788755	0.866461992788755	0.866461992788755	0.866461992788755	0.866461992788755	0.866461992788755	0.866461992788755	0.866461992788755	0.866461992788755	0.866461992788755	0.866461992788755	0.866461992788755	0.866461992788755	0.866461992788755	0.866461992788755	0.866461992788755	0.866461992788755	0.866461992788755	0.866461992788755	0.866461992788755	0.866461992788755	0.866461992788755	0.866461992788755	0.866461992788755	0.866461992788755	0.866461992788755	0.866461992788755	0.866461992788755	0.866461992788755	0.866461992788755	0.866461992788755	0.866461992788755	0.866461992788755	0.866461992788755	0.866461992788755	0.866461992788755	0.866461992788755	0.866461992788755	0.866461992788755	0.866461992788755	0.866461992788755	0.866461992788755	0.866461992788755	0.866461992788755	0.866461992788755	0.866461992788755	0.866461992788755	0.866461992788755	0.866461992788755	0.866461992788755	0.866461992788755	0.866461992788755	0.866461992788755	0.866461992788755	0.866461992788755	0.866461992788755	0.866461992788755	0.866461992788755	0.866461992788755	0.866461992788755	0.866461992788755	0.866461992788755	0.866461992788755	0.866461992788755	0.866461992788755	0.866461992788755	0.866461992788755	0.866461992788755	0.866461992788755	0.866461992788755	0.866461992788755	0.866461992788755	0.866461992788755	0.866461992788755	0.866461992788755	0.866461992788755	0.866461992788755	0.866461992788755	0.866461992788755	0.866461992788755	0.866461992788755	0.866461992788755	0.866461992788755	0.866461992788755	0.866461992788755	0.866461992788755	0.866461992788755	0.866461992788755	0.866461992788755	0.866461992788755	0.866461992788755	0.866461992788755	0.866461992788755	0.866461992788755	0.866461992788755	0.866461992788755	0.866461992788755	0.866461992788755	0.866461992788755	0.866461992788755	0.866461992788755	0.866461992788755	0.866461992788755	0.866461992788755	0.866461992788755	0.866461992788755	0.866461992788755	0.866461992788755	0.866461992788755	0.866461992788755	0.866461992788755	0.866461992788755	0.866461992788755	0.866461992788755	0.866461992788755	0.866461992788755	0.866461992788755	0.866461992788755	0.866461992788755	0.866461992788755	0.866461992788755	0.866461992788755	0.866461992788755	0.866461992788755	0.866461992788755	0.866461992788755	0.866461992788755	0.866461992788755	0.866461992788755	0.866461992788755	0.866461992788755	0.866461992788755	0.866461992788755	0.866461992788755	0.866461992788755	0.866461992788755	0.866461992788755	0.866461992788755	0.866461992788755	0.866461992788755	0.866461992788755	0.866461992788755	0.866461992788755	0.866461992788755	0.866461992788755	0.866461992788755	0.866461992788755	0.866461992788755	0.866461992788755	0.866461992788755	0.866461992788755	0.866461992788755	0.866461992788755	0.866461992788755	0.866461992788755	0.866461992788755	0.866461992788755	0.866461992788755	0.866461992788755	0.866461992788755	0.866461992788755	0.866461992788755	0.866461992788755	0.866461992788755	0.866461992788755	0.866461992788755	0.866461992788755	0.866461992788755	0.866461992788755	0.866461992788755	0.866461992788755	0.866461992788755	0.866461992788755	0.866461992788755	0.866461992788755	0.866461992788755	0.866461992788755	0.866461992788755	0.866461992788755	0.866461992788755	0.866461992788755	0.866461992788755	0.866461992788755	0.866461992788755	0.866461992788755	0.866461992788755	0.866461992788755	0.866461992788755	0.866461992788755	0.866461992788755	0.866461992788755	0.866461992788755	0.866461992788755	0.866461992788755	0.866461992788755	0.866461992788755	0.866461992788755	0.866461992788755	0.866461992788755	0.866461992788755	0.866461992788755	0.866461992788755	0.866461992788755	0.866461992788755	0.866461992788755	0.866461992788755	0.866461992788755	0.866461992788755	0.866461992788755	0.866461992788755	0.866461992788755	0.866461992788755	0.866461992788755	0.866461992788755	0.866461992788755	0.866461992788755	0.866461992788755	0.866461992788755	0.866461992788755	0.866461992788755	0.866461992788755	0.866461992788755	0.866461992788755	0.866461992788755	0.866461992788755	0.866461992788755	0.866461992788755	0.866461992788755	0.866461992788755	0.866461992788755	0.866461992788755	0.866461992788755	0.866461992788755	0.866461992788755	0.866461992788755	0.866461992788755	0.866461992788755	0.866461992788755	0.866461992788755	0.866461992788755	0.866461992788755	0.866461992788755	0.866461992788755	0.866461992788755	0.866461992788755	0.866461992788755	0.866461992788755	0.866461992788755	0.866461992788755	0.866461992788755	0.866461992788755	0.866461992788755	0.866461992788755	0.866461992788755	0.866461992788755	0.866461992788755	0.866461992788755	0.866461992788755	0.866461992788755	0.866461992788755	0.866461992788755	0.866461992788755	0.866461992788755	0.866461992788755	0.866461992788755	0.866461992788755	0.866461992788755	0.866461992788755	0.866461992788755	0.866461992788755	0.866461992788755	0.866461992788755	0.866461992788755	0.866461992788755	0.866461992788755	0.866461992788755	0.866461992788755	0.866461992788755	0.866461992788755	0.866461992788755	0.866461992788755	0.866461992788755	0.866461992788755	0.866461992788755	0.866461992788755	0.866461992788755	0.866461992788755	0.866461992788755	0.866461992788755	0.866461992788755	0.866461992788755	0.866461992788755	0.866461992788755	0.866461992788755	0.866461992788755	0.866461992788755	0.866461992788755	0.866461992788755	0.866461992788755	0.866461992788755	0.866461992788755	0.866461992788755	0.866461992788755	0.866461992788755	0.866461992788755	0.866461992788755	0.866461992788755	0.866461992788755	0.866461992788755	0.866461992788755	0.866461992788755	0.866461992788755	0.866461992788755	0.866461992788755	0.866461992788755	0.866461992788755	0.866461992788755	0.866461992788755	0.866461992788755	0.866461992788755	0.866461992788755	0.866461992788755	0.866461992788755	0.866461992788755	0.866461992788755	0.866461992788755	0.866461992788755	0.866461992788755	0.866461992788755	0.866461992788755	0.866461992788755	0.866461992788755	0.866461992788755	0.866461992788755	0.866461992788755	0.866461992788755	0.866461992788755	0.866461992788755	0.866461992788755	0.866461992788755	0.866461992788755	0.866461992788755	0.866461992788755	0.866461992788755	0.866461992788755	0.866461992788755	0.866461992788755	0.866461992788755	0.866461992788755	0.866461992788755	0.866461992788755	0.866461992788755	0.866461992788755	0.866461992788755	0.866461992788755	0.866461992788755	0.866461992788755	0.866461992788755	0.866461992788755	0.866461992788755	0.866461992788755	0.866461992788755	0.866461992788755	0.866461992788755	0.866461992788755	0.866461992788755	0.866461992788755	0.866461992788755	0.866461992788755	0.866461992788755	0.866461992788755	0.866461992788755	0.866461992788755	0.866461992788755	0.866461992788755	0.866461992788755
