## Supplementary for "Novel Large Empirical Study of Deep Transfer Learning for COVID-19 Classification Based on CT and X-Ray Images": 4c4_results.csv

	ConvNeXt&EfficientNetV2&DenseNet121&ResNet34
Accuracy	0.917
F1	0.91469681397739
Precision	0.940803382663848
Sensitivity	0.89
Specificity	0.944
AUC	0.917
