## Supplementary for "Novel Large Empirical Study of Deep Transfer Learning for COVID-19 Classification Based on CT and X-Ray Images": 11c2_results.csv

	ConvNeXt&EfficientNetV2&&ConvNeXt&DenseNet121	ConvNeXt&EfficientNetV2&&ConvNeXt&ResNet34	ConvNeXt&EfficientNetV2&&EfficientNetV2&DenseNet121	ConvNeXt&EfficientNetV2&&EfficientNetV2&ResNet34	ConvNeXt&EfficientNetV2&&DenseNet121&ResNet34	ConvNeXt&EfficientNetV2&&ConvNeXt&EfficientNetV2&DenseNet121	ConvNeXt&EfficientNetV2&&ConvNeXt&EfficientNetV2&ResNet34	ConvNeXt&EfficientNetV2&&ConvNeXt&DenseNet121&ResNet34	ConvNeXt&EfficientNetV2&&EfficientNetV2&DenseNet121&ResNet34	ConvNeXt&EfficientNetV2&&ConvNeXt&EfficientNetV2&DenseNet121&ResNet34	ConvNeXt&DenseNet121&&ConvNeXt&ResNet34	ConvNeXt&DenseNet121&&EfficientNetV2&DenseNet121	ConvNeXt&DenseNet121&&EfficientNetV2&ResNet34	ConvNeXt&DenseNet121&&DenseNet121&ResNet34	ConvNeXt&DenseNet121&&ConvNeXt&EfficientNetV2&DenseNet121	ConvNeXt&DenseNet121&&ConvNeXt&EfficientNetV2&ResNet34	ConvNeXt&DenseNet121&&ConvNeXt&DenseNet121&ResNet34	ConvNeXt&DenseNet121&&EfficientNetV2&DenseNet121&ResNet34	ConvNeXt&DenseNet121&&ConvNeXt&EfficientNetV2&DenseNet121&ResNet34	ConvNeXt&ResNet34&&EfficientNetV2&DenseNet121	ConvNeXt&ResNet34&&EfficientNetV2&ResNet34	ConvNeXt&ResNet34&&DenseNet121&ResNet34	ConvNeXt&ResNet34&&ConvNeXt&EfficientNetV2&DenseNet121	ConvNeXt&ResNet34&&ConvNeXt&EfficientNetV2&ResNet34	ConvNeXt&ResNet34&&ConvNeXt&DenseNet121&ResNet34	ConvNeXt&ResNet34&&EfficientNetV2&DenseNet121&ResNet34	ConvNeXt&ResNet34&&ConvNeXt&EfficientNetV2&DenseNet121&ResNet34	EfficientNetV2&DenseNet121&&EfficientNetV2&ResNet34	EfficientNetV2&DenseNet121&&DenseNet121&ResNet34	EfficientNetV2&DenseNet121&&ConvNeXt&EfficientNetV2&DenseNet121	EfficientNetV2&DenseNet121&&ConvNeXt&EfficientNetV2&ResNet34	EfficientNetV2&DenseNet121&&ConvNeXt&DenseNet121&ResNet34	EfficientNetV2&DenseNet121&&EfficientNetV2&DenseNet121&ResNet34	EfficientNetV2&DenseNet121&&ConvNeXt&EfficientNetV2&DenseNet121&ResNet34	EfficientNetV2&ResNet34&&DenseNet121&ResNet34	EfficientNetV2&ResNet34&&ConvNeXt&EfficientNetV2&DenseNet121	EfficientNetV2&ResNet34&&ConvNeXt&EfficientNetV2&ResNet34	EfficientNetV2&ResNet34&&ConvNeXt&DenseNet121&ResNet34	EfficientNetV2&ResNet34&&EfficientNetV2&DenseNet121&ResNet34	EfficientNetV2&ResNet34&&ConvNeXt&EfficientNetV2&DenseNet121&ResNet34	DenseNet121&ResNet34&&ConvNeXt&EfficientNetV2&DenseNet121	DenseNet121&ResNet34&&ConvNeXt&EfficientNetV2&ResNet34	DenseNet121&ResNet34&&ConvNeXt&DenseNet121&ResNet34	DenseNet121&ResNet34&&EfficientNetV2&DenseNet121&ResNet34	DenseNet121&ResNet34&&ConvNeXt&EfficientNetV2&DenseNet121&ResNet34	ConvNeXt&EfficientNetV2&DenseNet121&&ConvNeXt&EfficientNetV2&ResNet34	ConvNeXt&EfficientNetV2&DenseNet121&&ConvNeXt&DenseNet121&ResNet34	ConvNeXt&EfficientNetV2&DenseNet121&&EfficientNetV2&DenseNet121&ResNet34	ConvNeXt&EfficientNetV2&DenseNet121&&ConvNeXt&EfficientNetV2&DenseNet121&ResNet34	ConvNeXt&EfficientNetV2&ResNet34&&ConvNeXt&DenseNet121&ResNet34	ConvNeXt&EfficientNetV2&ResNet34&&EfficientNetV2&DenseNet121&ResNet34	ConvNeXt&EfficientNetV2&ResNet34&&ConvNeXt&EfficientNetV2&DenseNet121&ResNet34	ConvNeXt&DenseNet121&ResNet34&&EfficientNetV2&DenseNet121&ResNet34	ConvNeXt&DenseNet121&ResNet34&&ConvNeXt&EfficientNetV2&DenseNet121&ResNet34	EfficientNetV2&DenseNet121&ResNet34&&ConvNeXt&EfficientNetV2&DenseNet121&ResNet34
Accuracy	0.901	0.8905	0.901	0.8905	0.887	0.9085	0.9085	0.9045	0.9045	0.9045	0.9035	0.901	0.887	0.9035	0.9225	0.9175	0.9225	0.9175	0.9175	0.887	0.8905	0.9035	0.907	0.9115	0.9115	0.907	0.907	0.883	0.883	0.892	0.897	0.897	0.892	0.897	0.883	0.8865	0.879	0.8865	0.879	0.8865	0.8995	0.8995	0.897	0.897	0.8995	0.921	0.922	0.912	0.917	0.9215	0.9095	0.917	0.9145	0.917	0.917
F1	0.893203883495145	0.880913539967374	0.893203883495145	0.880913539967374	0.875550660792952	0.903734876380852	0.903734876380852	0.898241875332978	0.898241875332978	0.898241875332978	0.896068928379106	0.893203883495145	0.875550660792952	0.896068928379106	0.918975431259801	0.912928759894459	0.918975431259801	0.912928759894459	0.912928759894459	0.875550660792952	0.880913539967374	0.896068928379106	0.901063829787234	0.906694781233527	0.906694781233527	0.901063829787234	0.901063829787234	0.873101952277657	0.873101952277657	0.886554621848739	0.890541976620617	0.890541976620617	0.886554621848739	0.890541976620617	0.873101952277657	0.878414568826995	0.871957671957672	0.878414568826995	0.871957671957672	0.878414568826995	0.893368700265252	0.893368700265252	0.892146596858639	0.892146596858639	0.893368700265252	0.919796954314721	0.920570264765784	0.910569105691057	0.91469681397739	0.920020376974019	0.908075165058405	0.91469681397739	0.91324200913242	0.91469681397739	0.91469681397739
Precision	0.969555035128806	0.965435041716329	0.969555035128806	0.965435041716329	0.974264705882353	0.95338512763596	0.95338512763596	0.961231470923603	0.961231470923603	0.961231470923603	0.970828471411902	0.969555035128806	0.974264705882353	0.970828471411902	0.96276013143483	0.966480446927374	0.96276013143483	0.966480446927374	0.966480446927374	0.974264705882353	0.965435041716329	0.970828471411902	0.9625	0.958751393534002	0.958751393534002	0.9625	0.9625	0.953791469194313	0.953791469194313	0.933628318584071	0.950113378684807	0.950113378684807	0.933628318584071	0.950113378684807	0.953791469194313	0.945790080738178	0.925842696629213	0.945790080738178	0.925842696629213	0.945790080738178	0.951412429378531	0.951412429378531	0.936263736263736	0.936263736263736	0.951412429378531	0.934020618556701	0.937759336099585	0.925619834710744	0.940803382663848	0.937694704049844	0.922600619195046	0.940803382663848	0.926879505664264	0.940803382663848	0.940803382663848
Sensitivity	0.828	0.81	0.828	0.81	0.795	0.859	0.859	0.843	0.843	0.843	0.832	0.828	0.795	0.832	0.879	0.865	0.879	0.865	0.865	0.795	0.81	0.832	0.847	0.86	0.86	0.847	0.847	0.805	0.805	0.844	0.838	0.838	0.844	0.838	0.805	0.82	0.824	0.82	0.824	0.82	0.842	0.842	0.852	0.852	0.842	0.906	0.904	0.896	0.89	0.903	0.894	0.89	0.9	0.89	0.89
Specificity	0.974	0.971	0.974	0.971	0.979	0.958	0.958	0.966	0.966	0.966	0.975	0.974	0.979	0.975	0.966	0.97	0.966	0.97	0.97	0.979	0.971	0.975	0.967	0.963	0.963	0.967	0.967	0.961	0.961	0.94	0.956	0.956	0.94	0.956	0.961	0.953	0.934	0.953	0.934	0.953	0.957	0.957	0.942	0.942	0.957	0.936	0.94	0.928	0.944	0.94	0.925	0.944	0.929	0.944	0.944
AUC	0.901	0.8905	0.901	0.8905	0.887	0.9085	0.9085	0.9045	0.9045	0.9045	0.9035	0.901	0.887	0.9035	0.9225	0.9175	0.9225	0.9175	0.9175	0.887	0.8905	0.9035	0.907	0.9115	0.9115	0.907	0.907	0.883	0.883	0.892	0.897	0.897	0.892	0.897	0.883	0.8865	0.879	0.8865	0.879	0.8865	0.8995	0.8995	0.897	0.897	0.8995	0.921	0.922	0.912	0.917	0.9215	0.9095	0.917	0.9145	0.917	0.917
