## Supplementary for "Novel Large Empirical Study of Deep Transfer Learning for COVID-19 Classification Based on CT and X-Ray Images": 11c3_results.csv

	ConvNeXt&EfficientNetV2&&ConvNeXt&DenseNet121&&ConvNeXt&ResNet34	ConvNeXt&EfficientNetV2&&ConvNeXt&DenseNet121&&EfficientNetV2&DenseNet121	ConvNeXt&EfficientNetV2&&ConvNeXt&DenseNet121&&EfficientNetV2&ResNet34	ConvNeXt&EfficientNetV2&&ConvNeXt&DenseNet121&&DenseNet121&ResNet34	ConvNeXt&EfficientNetV2&&ConvNeXt&DenseNet121&&ConvNeXt&EfficientNetV2&DenseNet121	ConvNeXt&EfficientNetV2&&ConvNeXt&DenseNet121&&ConvNeXt&EfficientNetV2&ResNet34	ConvNeXt&EfficientNetV2&&ConvNeXt&DenseNet121&&ConvNeXt&DenseNet121&ResNet34	ConvNeXt&EfficientNetV2&&ConvNeXt&DenseNet121&&EfficientNetV2&DenseNet121&ResNet34	ConvNeXt&EfficientNetV2&&ConvNeXt&DenseNet121&&ConvNeXt&EfficientNetV2&DenseNet121&ResNet34	ConvNeXt&EfficientNetV2&&ConvNeXt&ResNet34&&EfficientNetV2&DenseNet121	ConvNeXt&EfficientNetV2&&ConvNeXt&ResNet34&&EfficientNetV2&ResNet34	ConvNeXt&EfficientNetV2&&ConvNeXt&ResNet34&&DenseNet121&ResNet34	ConvNeXt&EfficientNetV2&&ConvNeXt&ResNet34&&ConvNeXt&EfficientNetV2&DenseNet121	ConvNeXt&EfficientNetV2&&ConvNeXt&ResNet34&&ConvNeXt&EfficientNetV2&ResNet34	ConvNeXt&EfficientNetV2&&ConvNeXt&ResNet34&&ConvNeXt&DenseNet121&ResNet34	ConvNeXt&EfficientNetV2&&ConvNeXt&ResNet34&&EfficientNetV2&DenseNet121&ResNet34	ConvNeXt&EfficientNetV2&&ConvNeXt&ResNet34&&ConvNeXt&EfficientNetV2&DenseNet121&ResNet34	ConvNeXt&EfficientNetV2&&EfficientNetV2&DenseNet121&&EfficientNetV2&ResNet34	ConvNeXt&EfficientNetV2&&EfficientNetV2&DenseNet121&&DenseNet121&ResNet34	ConvNeXt&EfficientNetV2&&EfficientNetV2&DenseNet121&&ConvNeXt&EfficientNetV2&DenseNet121	ConvNeXt&EfficientNetV2&&EfficientNetV2&DenseNet121&&ConvNeXt&EfficientNetV2&ResNet34	ConvNeXt&EfficientNetV2&&EfficientNetV2&DenseNet121&&ConvNeXt&DenseNet121&ResNet34	ConvNeXt&EfficientNetV2&&EfficientNetV2&DenseNet121&&EfficientNetV2&DenseNet121&ResNet34	ConvNeXt&EfficientNetV2&&EfficientNetV2&DenseNet121&&ConvNeXt&EfficientNetV2&DenseNet121&ResNet34	ConvNeXt&EfficientNetV2&&EfficientNetV2&ResNet34&&DenseNet121&ResNet34	ConvNeXt&EfficientNetV2&&EfficientNetV2&ResNet34&&ConvNeXt&EfficientNetV2&DenseNet121	ConvNeXt&EfficientNetV2&&EfficientNetV2&ResNet34&&ConvNeXt&EfficientNetV2&ResNet34	ConvNeXt&EfficientNetV2&&EfficientNetV2&ResNet34&&ConvNeXt&DenseNet121&ResNet34	ConvNeXt&EfficientNetV2&&EfficientNetV2&ResNet34&&EfficientNetV2&DenseNet121&ResNet34	ConvNeXt&EfficientNetV2&&EfficientNetV2&ResNet34&&ConvNeXt&EfficientNetV2&DenseNet121&ResNet34	ConvNeXt&EfficientNetV2&&DenseNet121&ResNet34&&ConvNeXt&EfficientNetV2&DenseNet121	ConvNeXt&EfficientNetV2&&DenseNet121&ResNet34&&ConvNeXt&EfficientNetV2&ResNet34	ConvNeXt&EfficientNetV2&&DenseNet121&ResNet34&&ConvNeXt&DenseNet121&ResNet34	ConvNeXt&EfficientNetV2&&DenseNet121&ResNet34&&EfficientNetV2&DenseNet121&ResNet34	ConvNeXt&EfficientNetV2&&DenseNet121&ResNet34&&ConvNeXt&EfficientNetV2&DenseNet121&ResNet34	ConvNeXt&EfficientNetV2&&ConvNeXt&EfficientNetV2&DenseNet121&&ConvNeXt&EfficientNetV2&ResNet34	ConvNeXt&EfficientNetV2&&ConvNeXt&EfficientNetV2&DenseNet121&&ConvNeXt&DenseNet121&ResNet34	ConvNeXt&EfficientNetV2&&ConvNeXt&EfficientNetV2&DenseNet121&&EfficientNetV2&DenseNet121&ResNet34	ConvNeXt&EfficientNetV2&&ConvNeXt&EfficientNetV2&DenseNet121&&ConvNeXt&EfficientNetV2&DenseNet121&ResNet34	ConvNeXt&EfficientNetV2&&ConvNeXt&EfficientNetV2&ResNet34&&ConvNeXt&DenseNet121&ResNet34	ConvNeXt&EfficientNetV2&&ConvNeXt&EfficientNetV2&ResNet34&&EfficientNetV2&DenseNet121&ResNet34	ConvNeXt&EfficientNetV2&&ConvNeXt&EfficientNetV2&ResNet34&&ConvNeXt&EfficientNetV2&DenseNet121&ResNet34	ConvNeXt&EfficientNetV2&&ConvNeXt&DenseNet121&ResNet34&&EfficientNetV2&DenseNet121&ResNet34	ConvNeXt&EfficientNetV2&&ConvNeXt&DenseNet121&ResNet34&&ConvNeXt&EfficientNetV2&DenseNet121&ResNet34	ConvNeXt&EfficientNetV2&&EfficientNetV2&DenseNet121&ResNet34&&ConvNeXt&EfficientNetV2&DenseNet121&ResNet34	ConvNeXt&DenseNet121&&ConvNeXt&ResNet34&&EfficientNetV2&DenseNet121	ConvNeXt&DenseNet121&&ConvNeXt&ResNet34&&EfficientNetV2&ResNet34	ConvNeXt&DenseNet121&&ConvNeXt&ResNet34&&DenseNet121&ResNet34	ConvNeXt&DenseNet121&&ConvNeXt&ResNet34&&ConvNeXt&EfficientNetV2&DenseNet121	ConvNeXt&DenseNet121&&ConvNeXt&ResNet34&&ConvNeXt&EfficientNetV2&ResNet34	ConvNeXt&DenseNet121&&ConvNeXt&ResNet34&&ConvNeXt&DenseNet121&ResNet34	ConvNeXt&DenseNet121&&ConvNeXt&ResNet34&&EfficientNetV2&DenseNet121&ResNet34	ConvNeXt&DenseNet121&&ConvNeXt&ResNet34&&ConvNeXt&EfficientNetV2&DenseNet121&ResNet34	ConvNeXt&DenseNet121&&EfficientNetV2&DenseNet121&&EfficientNetV2&ResNet34	ConvNeXt&DenseNet121&&EfficientNetV2&DenseNet121&&DenseNet121&ResNet34	ConvNeXt&DenseNet121&&EfficientNetV2&DenseNet121&&ConvNeXt&EfficientNetV2&DenseNet121	ConvNeXt&DenseNet121&&EfficientNetV2&DenseNet121&&ConvNeXt&EfficientNetV2&ResNet34	ConvNeXt&DenseNet121&&EfficientNetV2&DenseNet121&&ConvNeXt&DenseNet121&ResNet34	ConvNeXt&DenseNet121&&EfficientNetV2&DenseNet121&&EfficientNetV2&DenseNet121&ResNet34	ConvNeXt&DenseNet121&&EfficientNetV2&DenseNet121&&ConvNeXt&EfficientNetV2&DenseNet121&ResNet34	ConvNeXt&DenseNet121&&EfficientNetV2&ResNet34&&DenseNet121&ResNet34	ConvNeXt&DenseNet121&&EfficientNetV2&ResNet34&&ConvNeXt&EfficientNetV2&DenseNet121	ConvNeXt&DenseNet121&&EfficientNetV2&ResNet34&&ConvNeXt&EfficientNetV2&ResNet34	ConvNeXt&DenseNet121&&EfficientNetV2&ResNet34&&ConvNeXt&DenseNet121&ResNet34	ConvNeXt&DenseNet121&&EfficientNetV2&ResNet34&&EfficientNetV2&DenseNet121&ResNet34	ConvNeXt&DenseNet121&&EfficientNetV2&ResNet34&&ConvNeXt&EfficientNetV2&DenseNet121&ResNet34	ConvNeXt&DenseNet121&&DenseNet121&ResNet34&&ConvNeXt&EfficientNetV2&DenseNet121	ConvNeXt&DenseNet121&&DenseNet121&ResNet34&&ConvNeXt&EfficientNetV2&ResNet34	ConvNeXt&DenseNet121&&DenseNet121&ResNet34&&ConvNeXt&DenseNet121&ResNet34	ConvNeXt&DenseNet121&&DenseNet121&ResNet34&&EfficientNetV2&DenseNet121&ResNet34	ConvNeXt&DenseNet121&&DenseNet121&ResNet34&&ConvNeXt&EfficientNetV2&DenseNet121&ResNet34	ConvNeXt&DenseNet121&&ConvNeXt&EfficientNetV2&DenseNet121&&ConvNeXt&EfficientNetV2&ResNet34	ConvNeXt&DenseNet121&&ConvNeXt&EfficientNetV2&DenseNet121&&ConvNeXt&DenseNet121&ResNet34	ConvNeXt&DenseNet121&&ConvNeXt&EfficientNetV2&DenseNet121&&EfficientNetV2&DenseNet121&ResNet34	ConvNeXt&DenseNet121&&ConvNeXt&EfficientNetV2&DenseNet121&&ConvNeXt&EfficientNetV2&DenseNet121&ResNet34	ConvNeXt&DenseNet121&&ConvNeXt&EfficientNetV2&ResNet34&&ConvNeXt&DenseNet121&ResNet34	ConvNeXt&DenseNet121&&ConvNeXt&EfficientNetV2&ResNet34&&EfficientNetV2&DenseNet121&ResNet34	ConvNeXt&DenseNet121&&ConvNeXt&EfficientNetV2&ResNet34&&ConvNeXt&EfficientNetV2&DenseNet121&ResNet34	ConvNeXt&DenseNet121&&ConvNeXt&DenseNet121&ResNet34&&EfficientNetV2&DenseNet121&ResNet34	ConvNeXt&DenseNet121&&ConvNeXt&DenseNet121&ResNet34&&ConvNeXt&EfficientNetV2&DenseNet121&ResNet34	ConvNeXt&DenseNet121&&EfficientNetV2&DenseNet121&ResNet34&&ConvNeXt&EfficientNetV2&DenseNet121&ResNet34	ConvNeXt&ResNet34&&EfficientNetV2&DenseNet121&&EfficientNetV2&ResNet34	ConvNeXt&ResNet34&&EfficientNetV2&DenseNet121&&DenseNet121&ResNet34	ConvNeXt&ResNet34&&EfficientNetV2&DenseNet121&&ConvNeXt&EfficientNetV2&DenseNet121	ConvNeXt&ResNet34&&EfficientNetV2&DenseNet121&&ConvNeXt&EfficientNetV2&ResNet34	ConvNeXt&ResNet34&&EfficientNetV2&DenseNet121&&ConvNeXt&DenseNet121&ResNet34	ConvNeXt&ResNet34&&EfficientNetV2&DenseNet121&&EfficientNetV2&DenseNet121&ResNet34	ConvNeXt&ResNet34&&EfficientNetV2&DenseNet121&&ConvNeXt&EfficientNetV2&DenseNet121&ResNet34	ConvNeXt&ResNet34&&EfficientNetV2&ResNet34&&DenseNet121&ResNet34	ConvNeXt&ResNet34&&EfficientNetV2&ResNet34&&ConvNeXt&EfficientNetV2&DenseNet121	ConvNeXt&ResNet34&&EfficientNetV2&ResNet34&&ConvNeXt&EfficientNetV2&ResNet34	ConvNeXt&ResNet34&&EfficientNetV2&ResNet34&&ConvNeXt&DenseNet121&ResNet34	ConvNeXt&ResNet34&&EfficientNetV2&ResNet34&&EfficientNetV2&DenseNet121&ResNet34	ConvNeXt&ResNet34&&EfficientNetV2&ResNet34&&ConvNeXt&EfficientNetV2&DenseNet121&ResNet34	ConvNeXt&ResNet34&&DenseNet121&ResNet34&&ConvNeXt&EfficientNetV2&DenseNet121	ConvNeXt&ResNet34&&DenseNet121&ResNet34&&ConvNeXt&EfficientNetV2&ResNet34	ConvNeXt&ResNet34&&DenseNet121&ResNet34&&ConvNeXt&DenseNet121&ResNet34	ConvNeXt&ResNet34&&DenseNet121&ResNet34&&EfficientNetV2&DenseNet121&ResNet34	ConvNeXt&ResNet34&&DenseNet121&ResNet34&&ConvNeXt&EfficientNetV2&DenseNet121&ResNet34	ConvNeXt&ResNet34&&ConvNeXt&EfficientNetV2&DenseNet121&&ConvNeXt&EfficientNetV2&ResNet34	ConvNeXt&ResNet34&&ConvNeXt&EfficientNetV2&DenseNet121&&ConvNeXt&DenseNet121&ResNet34	ConvNeXt&ResNet34&&ConvNeXt&EfficientNetV2&DenseNet121&&EfficientNetV2&DenseNet121&ResNet34	ConvNeXt&ResNet34&&ConvNeXt&EfficientNetV2&DenseNet121&&ConvNeXt&EfficientNetV2&DenseNet121&ResNet34	ConvNeXt&ResNet34&&ConvNeXt&EfficientNetV2&ResNet34&&ConvNeXt&DenseNet121&ResNet34	ConvNeXt&ResNet34&&ConvNeXt&EfficientNetV2&ResNet34&&EfficientNetV2&DenseNet121&ResNet34	ConvNeXt&ResNet34&&ConvNeXt&EfficientNetV2&ResNet34&&ConvNeXt&EfficientNetV2&DenseNet121&ResNet34	ConvNeXt&ResNet34&&ConvNeXt&DenseNet121&ResNet34&&EfficientNetV2&DenseNet121&ResNet34	ConvNeXt&ResNet34&&ConvNeXt&DenseNet121&ResNet34&&ConvNeXt&EfficientNetV2&DenseNet121&ResNet34	ConvNeXt&ResNet34&&EfficientNetV2&DenseNet121&ResNet34&&ConvNeXt&EfficientNetV2&DenseNet121&ResNet34	EfficientNetV2&DenseNet121&&EfficientNetV2&ResNet34&&DenseNet121&ResNet34	EfficientNetV2&DenseNet121&&EfficientNetV2&ResNet34&&ConvNeXt&EfficientNetV2&DenseNet121	EfficientNetV2&DenseNet121&&EfficientNetV2&ResNet34&&ConvNeXt&EfficientNetV2&ResNet34	EfficientNetV2&DenseNet121&&EfficientNetV2&ResNet34&&ConvNeXt&DenseNet121&ResNet34	EfficientNetV2&DenseNet121&&EfficientNetV2&ResNet34&&EfficientNetV2&DenseNet121&ResNet34	EfficientNetV2&DenseNet121&&EfficientNetV2&ResNet34&&ConvNeXt&EfficientNetV2&DenseNet121&ResNet34	EfficientNetV2&DenseNet121&&DenseNet121&ResNet34&&ConvNeXt&EfficientNetV2&DenseNet121	EfficientNetV2&DenseNet121&&DenseNet121&ResNet34&&ConvNeXt&EfficientNetV2&ResNet34	EfficientNetV2&DenseNet121&&DenseNet121&ResNet34&&ConvNeXt&DenseNet121&ResNet34	EfficientNetV2&DenseNet121&&DenseNet121&ResNet34&&EfficientNetV2&DenseNet121&ResNet34	EfficientNetV2&DenseNet121&&DenseNet121&ResNet34&&ConvNeXt&EfficientNetV2&DenseNet121&ResNet34	EfficientNetV2&DenseNet121&&ConvNeXt&EfficientNetV2&DenseNet121&&ConvNeXt&EfficientNetV2&ResNet34	EfficientNetV2&DenseNet121&&ConvNeXt&EfficientNetV2&DenseNet121&&ConvNeXt&DenseNet121&ResNet34	EfficientNetV2&DenseNet121&&ConvNeXt&EfficientNetV2&DenseNet121&&EfficientNetV2&DenseNet121&ResNet34	EfficientNetV2&DenseNet121&&ConvNeXt&EfficientNetV2&DenseNet121&&ConvNeXt&EfficientNetV2&DenseNet121&ResNet34	EfficientNetV2&DenseNet121&&ConvNeXt&EfficientNetV2&ResNet34&&ConvNeXt&DenseNet121&ResNet34	EfficientNetV2&DenseNet121&&ConvNeXt&EfficientNetV2&ResNet34&&EfficientNetV2&DenseNet121&ResNet34	EfficientNetV2&DenseNet121&&ConvNeXt&EfficientNetV2&ResNet34&&ConvNeXt&EfficientNetV2&DenseNet121&ResNet34	EfficientNetV2&DenseNet121&&ConvNeXt&DenseNet121&ResNet34&&EfficientNetV2&DenseNet121&ResNet34	EfficientNetV2&DenseNet121&&ConvNeXt&DenseNet121&ResNet34&&ConvNeXt&EfficientNetV2&DenseNet121&ResNet34	EfficientNetV2&DenseNet121&&EfficientNetV2&DenseNet121&ResNet34&&ConvNeXt&EfficientNetV2&DenseNet121&ResNet34	EfficientNetV2&ResNet34&&DenseNet121&ResNet34&&ConvNeXt&EfficientNetV2&DenseNet121	EfficientNetV2&ResNet34&&DenseNet121&ResNet34&&ConvNeXt&EfficientNetV2&ResNet34	EfficientNetV2&ResNet34&&DenseNet121&ResNet34&&ConvNeXt&DenseNet121&ResNet34	EfficientNetV2&ResNet34&&DenseNet121&ResNet34&&EfficientNetV2&DenseNet121&ResNet34	EfficientNetV2&ResNet34&&DenseNet121&ResNet34&&ConvNeXt&EfficientNetV2&DenseNet121&ResNet34	EfficientNetV2&ResNet34&&ConvNeXt&EfficientNetV2&DenseNet121&&ConvNeXt&EfficientNetV2&ResNet34	EfficientNetV2&ResNet34&&ConvNeXt&EfficientNetV2&DenseNet121&&ConvNeXt&DenseNet121&ResNet34	EfficientNetV2&ResNet34&&ConvNeXt&EfficientNetV2&DenseNet121&&EfficientNetV2&DenseNet121&ResNet34	EfficientNetV2&ResNet34&&ConvNeXt&EfficientNetV2&DenseNet121&&ConvNeXt&EfficientNetV2&DenseNet121&ResNet34	EfficientNetV2&ResNet34&&ConvNeXt&EfficientNetV2&ResNet34&&ConvNeXt&DenseNet121&ResNet34	EfficientNetV2&ResNet34&&ConvNeXt&EfficientNetV2&ResNet34&&EfficientNetV2&DenseNet121&ResNet34	EfficientNetV2&ResNet34&&ConvNeXt&EfficientNetV2&ResNet34&&ConvNeXt&EfficientNetV2&DenseNet121&ResNet34	EfficientNetV2&ResNet34&&ConvNeXt&DenseNet121&ResNet34&&EfficientNetV2&DenseNet121&ResNet34	EfficientNetV2&ResNet34&&ConvNeXt&DenseNet121&ResNet34&&ConvNeXt&EfficientNetV2&DenseNet121&ResNet34	EfficientNetV2&ResNet34&&EfficientNetV2&DenseNet121&ResNet34&&ConvNeXt&EfficientNetV2&DenseNet121&ResNet34	DenseNet121&ResNet34&&ConvNeXt&EfficientNetV2&DenseNet121&&ConvNeXt&EfficientNetV2&ResNet34	DenseNet121&ResNet34&&ConvNeXt&EfficientNetV2&DenseNet121&&ConvNeXt&DenseNet121&ResNet34	DenseNet121&ResNet34&&ConvNeXt&EfficientNetV2&DenseNet121&&EfficientNetV2&DenseNet121&ResNet34	DenseNet121&ResNet34&&ConvNeXt&EfficientNetV2&DenseNet121&&ConvNeXt&EfficientNetV2&DenseNet121&ResNet34	DenseNet121&ResNet34&&ConvNeXt&EfficientNetV2&ResNet34&&ConvNeXt&DenseNet121&ResNet34	DenseNet121&ResNet34&&ConvNeXt&EfficientNetV2&ResNet34&&EfficientNetV2&DenseNet121&ResNet34	DenseNet121&ResNet34&&ConvNeXt&EfficientNetV2&ResNet34&&ConvNeXt&EfficientNetV2&DenseNet121&ResNet34	DenseNet121&ResNet34&&ConvNeXt&DenseNet121&ResNet34&&EfficientNetV2&DenseNet121&ResNet34	DenseNet121&ResNet34&&ConvNeXt&DenseNet121&ResNet34&&ConvNeXt&EfficientNetV2&DenseNet121&ResNet34	DenseNet121&ResNet34&&EfficientNetV2&DenseNet121&ResNet34&&ConvNeXt&EfficientNetV2&DenseNet121&ResNet34	ConvNeXt&EfficientNetV2&DenseNet121&&ConvNeXt&EfficientNetV2&ResNet34&&ConvNeXt&DenseNet121&ResNet34	ConvNeXt&EfficientNetV2&DenseNet121&&ConvNeXt&EfficientNetV2&ResNet34&&EfficientNetV2&DenseNet121&ResNet34	ConvNeXt&EfficientNetV2&DenseNet121&&ConvNeXt&EfficientNetV2&ResNet34&&ConvNeXt&EfficientNetV2&DenseNet121&ResNet34	ConvNeXt&EfficientNetV2&DenseNet121&&ConvNeXt&DenseNet121&ResNet34&&EfficientNetV2&DenseNet121&ResNet34	ConvNeXt&EfficientNetV2&DenseNet121&&ConvNeXt&DenseNet121&ResNet34&&ConvNeXt&EfficientNetV2&DenseNet121&ResNet34	ConvNeXt&EfficientNetV2&DenseNet121&&EfficientNetV2&DenseNet121&ResNet34&&ConvNeXt&EfficientNetV2&DenseNet121&ResNet34	ConvNeXt&EfficientNetV2&ResNet34&&ConvNeXt&DenseNet121&ResNet34&&EfficientNetV2&DenseNet121&ResNet34	ConvNeXt&EfficientNetV2&ResNet34&&ConvNeXt&DenseNet121&ResNet34&&ConvNeXt&EfficientNetV2&DenseNet121&ResNet34	ConvNeXt&EfficientNetV2&ResNet34&&EfficientNetV2&DenseNet121&ResNet34&&ConvNeXt&EfficientNetV2&DenseNet121&ResNet34	ConvNeXt&DenseNet121&ResNet34&&EfficientNetV2&DenseNet121&ResNet34&&ConvNeXt&EfficientNetV2&DenseNet121&ResNet34
Accuracy	0.921	0.901	0.9045	0.9175	0.93	0.925	0.926	0.921	0.921	0.9045	0.8905	0.907	0.925	0.9295	0.9255	0.921	0.921	0.9005	0.897	0.8995	0.9045	0.9005	0.8955	0.9005	0.8865	0.9045	0.897	0.9005	0.893	0.9005	0.921	0.921	0.9145	0.9145	0.917	0.921	0.926	0.916	0.921	0.9255	0.9135	0.921	0.9145	0.917	0.917	0.9175	0.907	0.9035	0.926	0.9255	0.9305	0.921	0.921	0.897	0.9135	0.9135	0.9135	0.9185	0.9085	0.9135	0.8995	0.922	0.9095	0.922	0.9095	0.917	0.9185	0.9135	0.916	0.911	0.9135	0.926	0.922	0.917	0.922	0.9265	0.9095	0.917	0.9195	0.922	0.917	0.8865	0.8995	0.912	0.9215	0.9215	0.912	0.917	0.903	0.903	0.9	0.9075	0.8955	0.903	0.903	0.9075	0.905	0.9005	0.903	0.9255	0.9265	0.912	0.917	0.9215	0.914	0.9215	0.919	0.9215	0.917	0.883	0.8955	0.893	0.9005	0.888	0.9005	0.9085	0.9135	0.911	0.906	0.9135	0.916	0.917	0.912	0.912	0.9215	0.9045	0.917	0.9095	0.917	0.912	0.903	0.8955	0.9005	0.893	0.903	0.9135	0.922	0.9045	0.917	0.914	0.9095	0.9095	0.907	0.917	0.9095	0.921	0.9195	0.9095	0.917	0.919	0.907	0.917	0.9145	0.9145	0.9145	0.9305	0.9085	0.921	0.9145	0.922	0.912	0.9115	0.9215	0.9095	0.9145
F1	0.91762252346194	0.893203883495145	0.898241875332978	0.912928759894459	0.928571428571428	0.922760041194645	0.923553719008265	0.91762252346194	0.91762252346194	0.898241875332978	0.880913539967374	0.901063829787234	0.922760041194645	0.92802450229709	0.922997416020672	0.91762252346194	0.91762252346194	0.895538057742782	0.890541976620617	0.896975909789851	0.900984966303784	0.895538057742782	0.89154125583809	0.895538057742782	0.878414568826995	0.900984966303784	0.894467213114754	0.895538057742782	0.889004149377593	0.895538057742782	0.919796954314721	0.919796954314721	0.91324200913242	0.91324200913242	0.91469681397739	0.919796954314721	0.925553319919517	0.91566265060241	0.919796954314721	0.92501258178158	0.913196186653287	0.919796954314721	0.91324200913242	0.91469681397739	0.91469681397739	0.912928759894459	0.901063829787234	0.896068928379106	0.923553719008265	0.922997416020672	0.928827444956477	0.91762252346194	0.91762252346194	0.890541976620617	0.910036401456058	0.911869587366276	0.910036401456058	0.91602266872746	0.905912596401028	0.910036401456058	0.893368700265252	0.920570264765784	0.908075165058405	0.920570264765784	0.908075165058405	0.91469681397739	0.91602266872746	0.910036401456058	0.914547304170905	0.908624229979466	0.910036401456058	0.925553319919517	0.920570264765784	0.916414904330312	0.920570264765784	0.925795053003534	0.908075165058405	0.91469681397739	0.919054801407743	0.920570264765784	0.91469681397739	0.878414568826995	0.893368700265252	0.910569105691057	0.920020376974019	0.920020376974019	0.910569105691057	0.91469681397739	0.89832285115304	0.89832285115304	0.897330595482546	0.903896103896104	0.891765924391507	0.89832285115304	0.89832285115304	0.903896103896104	0.902564102564102	0.897051215726849	0.89832285115304	0.92501258178158	0.925795053003534	0.910569105691057	0.91469681397739	0.920020376974019	0.913393756294058	0.920020376974019	0.91851106639839	0.920020376974019	0.91469681397739	0.873101952277657	0.89154125583809	0.889004149377593	0.895538057742782	0.885128205128205	0.895538057742782	0.905912596401028	0.910036401456058	0.908624229979466	0.904568527918782	0.910036401456058	0.91566265060241	0.916414904330312	0.910569105691057	0.910569105691057	0.920020376974019	0.904068307383225	0.91469681397739	0.909182137481184	0.91469681397739	0.910569105691057	0.89832285115304	0.891765924391507	0.897051215726849	0.890593047034765	0.89832285115304	0.913196186653287	0.920570264765784	0.904068307383225	0.91469681397739	0.913393756294058	0.908075165058405	0.908075165058405	0.906720160481444	0.91469681397739	0.908075165058405	0.919796954314721	0.919054801407743	0.909182137481184	0.91469681397739	0.91851106639839	0.906720160481444	0.91469681397739	0.91324200913242	0.91324200913242	0.91324200913242	0.93067331670823	0.909181141439206	0.919796954314721	0.914967677772253	0.920570264765784	0.910569105691057	0.911984087518647	0.920020376974019	0.908075165058405	0.91324200913242
Precision	0.958605664488017	0.969555035128806	0.961231470923603	0.966480446927374	0.947916666666667	0.951167728237792	0.955128205128205	0.958605664488017	0.958605664488017	0.961231470923603	0.965435041716329	0.9625	0.951167728237792	0.947862356621481	0.955080213903743	0.958605664488017	0.958605664488017	0.942541436464088	0.950113378684807	0.920084121976867	0.935414424111948	0.942541436464088	0.926645091693635	0.942541436464088	0.945790080738178	0.935414424111948	0.917016806722689	0.942541436464088	0.923491379310345	0.942541436464088	0.934020618556701	0.934020618556701	0.926879505664264	0.926879505664264	0.940803382663848	0.934020618556701	0.931174089068826	0.919354838709677	0.934020618556701	0.931104356636272	0.916414904330312	0.934020618556701	0.926879505664264	0.940803382663848	0.940803382663848	0.966480446927374	0.9625	0.970828471411902	0.955128205128205	0.955080213903743	0.951731374606506	0.958605664488017	0.958605664488017	0.950113378684807	0.947995666305525	0.92938733125649	0.947995666305525	0.944739638682253	0.932275132275132	0.947995666305525	0.951412429378531	0.937759336099585	0.922600619195046	0.937759336099585	0.922600619195046	0.940803382663848	0.944739638682253	0.947995666305525	0.93064182194617	0.933544303797468	0.947995666305525	0.931174089068826	0.937759336099585	0.922920892494929	0.937759336099585	0.934760448521916	0.922600619195046	0.940803382663848	0.924165824064712	0.937759336099585	0.940803382663848	0.945790080738178	0.951412429378531	0.925619834710744	0.937694704049844	0.937694704049844	0.925619834710744	0.940803382663848	0.943832599118943	0.943832599118943	0.921940928270042	0.940540540540541	0.924812030075188	0.943832599118943	0.943832599118943	0.940540540540541	0.926315789473684	0.929260450160772	0.943832599118943	0.931104356636272	0.934760448521916	0.925619834710744	0.940803382663848	0.937694704049844	0.919878296146045	0.937694704049844	0.924089068825911	0.937694704049844	0.940803382663848	0.953791469194313	0.926645091693635	0.923491379310345	0.942541436464088	0.908421052631579	0.942541436464088	0.932275132275132	0.947995666305525	0.933544303797468	0.918556701030928	0.947995666305525	0.919354838709677	0.922920892494929	0.925619834710744	0.925619834710744	0.937694704049844	0.908173562058527	0.940803382663848	0.91238670694864	0.940803382663848	0.925619834710744	0.943832599118943	0.924812030075188	0.929260450160772	0.911087866108787	0.943832599118943	0.916414904330312	0.937759336099585	0.908173562058527	0.940803382663848	0.919878296146045	0.922600619195046	0.922600619195046	0.909456740442656	0.940803382663848	0.922600619195046	0.934020618556701	0.924165824064712	0.91238670694864	0.940803382663848	0.924089068825911	0.909456740442656	0.940803382663848	0.926879505664264	0.926879505664264	0.926879505664264	0.928358208955224	0.902463054187192	0.934020618556701	0.909990108803165	0.937759336099585	0.925619834710744	0.90702274975272	0.937694704049844	0.922600619195046	0.926879505664264
Sensitivity	0.88	0.828	0.843	0.865	0.91	0.896	0.894	0.88	0.88	0.843	0.81	0.847	0.896	0.909	0.893	0.88	0.88	0.853	0.838	0.875	0.869	0.853	0.859	0.853	0.82	0.869	0.873	0.853	0.857	0.853	0.906	0.906	0.9	0.9	0.89	0.906	0.92	0.912	0.906	0.919	0.91	0.906	0.9	0.89	0.89	0.865	0.847	0.832	0.894	0.893	0.907	0.88	0.88	0.838	0.875	0.895	0.875	0.889	0.881	0.875	0.842	0.904	0.894	0.904	0.894	0.89	0.889	0.875	0.899	0.885	0.875	0.92	0.904	0.91	0.904	0.917	0.894	0.89	0.914	0.904	0.89	0.82	0.842	0.896	0.903	0.903	0.896	0.89	0.857	0.857	0.874	0.87	0.861	0.857	0.857	0.87	0.88	0.867	0.857	0.919	0.917	0.896	0.89	0.903	0.907	0.903	0.913	0.903	0.89	0.805	0.859	0.857	0.853	0.863	0.853	0.881	0.875	0.885	0.891	0.875	0.912	0.91	0.896	0.896	0.903	0.9	0.89	0.906	0.89	0.896	0.857	0.861	0.867	0.871	0.857	0.91	0.904	0.9	0.89	0.907	0.894	0.894	0.904	0.89	0.894	0.906	0.914	0.906	0.89	0.913	0.904	0.89	0.9	0.9	0.9	0.933	0.916	0.906	0.92	0.904	0.896	0.917	0.903	0.894	0.9
Specificity	0.962	0.974	0.966	0.97	0.95	0.954	0.958	0.962	0.962	0.966	0.971	0.967	0.954	0.95	0.958	0.962	0.962	0.948	0.956	0.924	0.94	0.948	0.932	0.948	0.953	0.94	0.921	0.948	0.929	0.948	0.936	0.936	0.929	0.929	0.944	0.936	0.932	0.92	0.936	0.932	0.917	0.936	0.929	0.944	0.944	0.97	0.967	0.975	0.958	0.958	0.954	0.962	0.962	0.956	0.952	0.932	0.952	0.948	0.936	0.952	0.957	0.94	0.925	0.94	0.925	0.944	0.948	0.952	0.933	0.937	0.952	0.932	0.94	0.924	0.94	0.936	0.925	0.944	0.925	0.94	0.944	0.953	0.957	0.928	0.94	0.94	0.928	0.944	0.949	0.949	0.926	0.945	0.93	0.949	0.949	0.945	0.93	0.934	0.949	0.932	0.936	0.928	0.944	0.94	0.921	0.94	0.925	0.94	0.944	0.961	0.932	0.929	0.948	0.913	0.948	0.936	0.952	0.937	0.921	0.952	0.92	0.924	0.928	0.928	0.94	0.909	0.944	0.913	0.944	0.928	0.949	0.93	0.934	0.915	0.949	0.917	0.94	0.909	0.944	0.921	0.925	0.925	0.91	0.944	0.925	0.936	0.925	0.913	0.944	0.925	0.91	0.944	0.929	0.929	0.929	0.928	0.901	0.936	0.909	0.94	0.928	0.906	0.94	0.925	0.929
AUC	0.921	0.901	0.9045	0.9175	0.93	0.925	0.926	0.921	0.921	0.9045	0.8905	0.907	0.925	0.9295	0.9255	0.921	0.921	0.9005	0.897	0.8995	0.9045	0.9005	0.8955	0.9005	0.8865	0.9045	0.897	0.9005	0.893	0.9005	0.921	0.921	0.9145	0.9145	0.917	0.921	0.926	0.916	0.921	0.9255	0.9135	0.921	0.9145	0.917	0.917	0.9175	0.907	0.9035	0.926	0.9255	0.9305	0.921	0.921	0.897	0.9135	0.9135	0.9135	0.9185	0.9085	0.9135	0.8995	0.922	0.9095	0.922	0.9095	0.917	0.9185	0.9135	0.916	0.911	0.9135	0.926	0.922	0.917	0.922	0.9265	0.9095	0.917	0.9195	0.922	0.917	0.8865	0.8995	0.912	0.9215	0.9215	0.912	0.917	0.903	0.903	0.9	0.9075	0.8955	0.903	0.903	0.9075	0.905	0.9005	0.903	0.9255	0.9265	0.912	0.917	0.9215	0.914	0.9215	0.919	0.9215	0.917	0.883	0.8955	0.893	0.9005	0.888	0.9005	0.9085	0.9135	0.911	0.906	0.9135	0.916	0.917	0.912	0.912	0.9215	0.9045	0.917	0.9095	0.917	0.912	0.903	0.8955	0.9005	0.893	0.903	0.9135	0.922	0.9045	0.917	0.914	0.9095	0.9095	0.907	0.917	0.9095	0.921	0.9195	0.9095	0.917	0.919	0.907	0.917	0.9145	0.9145	0.9145	0.9305	0.9085	0.921	0.9145	0.922	0.912	0.9115	0.9215	0.9095	0.9145
