## Supplementary for "Novel Large Empirical Study of Deep Transfer Learning for COVID-19 Classification Based on CT and X-Ray Images": 2036c2_7953_results.csv (part 3 of 3)

Precision	0.974264705882353	0.969555035128806	0.974264705882353	0.974264705882353	0.969555035128806	0.969555035128806	0.969555035128806	0.969555035128806	0.969555035128806	0.974264705882353	0.969555035128806	0.974264705882353	0.974264705882353	0.969555035128806	0.969555035128806	0.969555035128806	0.969555035128806	0.969555035128806	0.974264705882353	0.974264705882353	0.974264705882353	0.974264705882353	0.974264705882353	0.974264705882353	0.974264705882353	0.974264705882353	0.974264705882353	0.974264705882353	0.969555035128806	0.969555035128806	0.969555035128806	0.969555035128806	0.969555035128806	0.974264705882353	0.974264705882353	0.974264705882353	0.974264705882353	0.974264705882353	0.974264705882353	0.974264705882353	0.974264705882353	0.974264705882353	0.974264705882353	0.974264705882353	0.969555035128806	0.969555035128806	0.969555035128806	0.969555035128806	0.969555035128806	0.969555035128806	0.969555035128806	0.969555035128806	0.969555035128806	0.969555035128806	0.969555035128806	0.969555035128806	0.969555035128806	0.969555035128806	0.969555035128806	0.969555035128806	0.969555035128806	0.969555035128806	0.969555035128806	0.969555035128806	0.974264705882353	0.974264705882353	0.969555035128806	0.969555035128806	0.969555035128806	0.969555035128806	0.969555035128806	0.969555035128806	0.969555035128806	0.969555035128806	0.969555035128806	0.969555035128806	0.969555035128806	0.969555035128806	0.974264705882353	0.969555035128806	0.969555035128806	0.969555035128806	0.969555035128806	0.969555035128806	0.969555035128806	0.969555035128806	0.969555035128806	0.969555035128806	0.969555035128806	0.969555035128806	0.969555035128806	0.969555035128806	0.969555035128806	0.969555035128806	0.969555035128806	0.969555035128806	0.969555035128806	0.969555035128806	0.969555035128806	0.969555035128806	0.974264705882353	0.974264705882353	0.969555035128806	0.969555035128806	0.969555035128806	0.969555035128806	0.969555035128806	0.969555035128806	0.969555035128806	0.969555035128806	0.969555035128806	0.969555035128806	0.969555035128806	0.969555035128806	0.974264705882353	0.969555035128806	0.969555035128806	0.969555035128806	0.969555035128806	0.969555035128806	0.969555035128806	0.969555035128806	0.969555035128806	0.969555035128806	0.969555035128806	0.969555035128806	0.969555035128806	0.969555035128806	0.969555035128806	0.969555035128806	0.969555035128806	0.969555035128806	0.969555035128806	0.969555035128806	0.969555035128806	0.974264705882353	0.974264705882353	0.969555035128806	0.969555035128806	0.969555035128806	0.969555035128806	0.969555035128806	0.974264705882353	0.974264705882353	0.974264705882353	0.974264705882353	0.974264705882353	0.974264705882353	0.974264705882353	0.974264705882353	0.974264705882353	0.974264705882353	0.974264705882353	0.969555035128806	0.969555035128806	0.969555035128806	0.969555035128806	0.969555035128806	0.969555035128806	0.969555035128806	0.969555035128806	0.969555035128806	0.969555035128806	0.974264705882353	0.969555035128806	0.969555035128806	0.969555035128806	0.969555035128806	0.969555035128806	0.969555035128806	0.969555035128806	0.969555035128806	0.969555035128806	0.969555035128806	0.969555035128806	0.969555035128806	0.969555035128806	0.969555035128806	0.969555035128806	0.969555035128806	0.969555035128806	0.969555035128806	0.969555035128806	0.969555035128806	0.974264705882353	0.974264705882353	0.974264705882353	0.974264705882353	0.974264705882353	0.969555035128806	0.969555035128806	0.969555035128806	0.969555035128806	0.969555035128806	0.969555035128806	0.969555035128806	0.969555035128806	0.969555035128806	0.969555035128806	0.969555035128806	0.969555035128806	0.969555035128806	0.969555035128806	0.969555035128806	0.969555035128806	0.969555035128806	0.969555035128806	0.969555035128806	0.969555035128806	0.969555035128806	0.969555035128806	0.969555035128806	0.969555035128806	0.969555035128806	0.969555035128806	0.969555035128806	0.969555035128806	0.969555035128806	0.969555035128806	0.969555035128806	0.974264705882353	0.974264705882353	0.969555035128806	0.969555035128806	0.969555035128806	0.969555035128806	0.969555035128806	0.969555035128806	0.969555035128806	0.969555035128806	0.969555035128806	0.969555035128806	0.969555035128806	0.969555035128806	0.974264705882353	0.969555035128806	0.969555035128806	0.969555035128806	0.969555035128806	0.969555035128806	0.969555035128806	0.969555035128806	0.969555035128806	0.969555035128806	0.969555035128806	0.969555035128806	0.969555035128806	0.969555035128806	0.969555035128806	0.969555035128806	0.969555035128806	0.969555035128806	0.969555035128806	0.969555035128806	0.969555035128806	0.974264705882353	0.974264705882353	0.969555035128806	0.969555035128806	0.969555035128806	0.969555035128806	0.969555035128806	0.974264705882353	0.974264705882353	0.974264705882353	0.974264705882353	0.974264705882353	0.974264705882353	0.974264705882353	0.974264705882353	0.974264705882353	0.974264705882353	0.974264705882353	0.969555035128806	0.969555035128806	0.969555035128806	0.969555035128806	0.969555035128806	0.969555035128806	0.969555035128806	0.969555035128806	0.969555035128806	0.969555035128806	0.974264705882353	0.969555035128806	0.969555035128806	0.969555035128806	0.969555035128806	0.969555035128806	0.969555035128806	0.969555035128806	0.969555035128806	0.969555035128806	0.969555035128806	0.969555035128806	0.969555035128806	0.969555035128806	0.969555035128806	0.969555035128806	0.969555035128806	0.969555035128806	0.969555035128806	0.969555035128806	0.969555035128806	0.974264705882353	0.974264705882353	0.974264705882353	0.974264705882353	0.974264705882353	0.969555035128806	0.969555035128806	0.969555035128806	0.969555035128806	0.969555035128806	0.969555035128806	0.969555035128806	0.969555035128806	0.969555035128806	0.969555035128806	0.969555035128806	0.969555035128806	0.969555035128806	0.969555035128806	0.969555035128806	0.969555035128806	0.969555035128806	0.969555035128806	0.969555035128806	0.969555035128806	0.969555035128806	0.969555035128806	0.969555035128806	0.969555035128806	0.969555035128806	0.969555035128806	0.969555035128806	0.969555035128806	0.969555035128806	0.969555035128806	0.974264705882353	0.974264705882353	0.969555035128806	0.969555035128806	0.969555035128806	0.969555035128806	0.969555035128806	0.974264705882353	0.974264705882353	0.974264705882353	0.974264705882353	0.974264705882353	0.974264705882353	0.974264705882353	0.974264705882353	0.974264705882353	0.974264705882353	0.974264705882353	0.969555035128806	0.969555035128806	0.969555035128806	0.969555035128806	0.969555035128806	0.969555035128806	0.969555035128806	0.969555035128806	0.969555035128806	0.969555035128806	0.974264705882353	0.969555035128806	0.969555035128806	0.969555035128806	0.969555035128806	0.969555035128806	0.969555035128806	0.969555035128806	0.969555035128806	0.969555035128806	0.969555035128806	0.969555035128806	0.969555035128806	0.969555035128806	0.969555035128806	0.969555035128806	0.969555035128806	0.969555035128806	0.969555035128806	0.969555035128806	0.969555035128806	0.974264705882353	0.974264705882353	0.974264705882353	0.974264705882353	0.974264705882353	0.969555035128806	0.969555035128806	0.969555035128806	0.969555035128806	0.969555035128806	0.969555035128806	0.969555035128806	0.969555035128806	0.969555035128806	0.969555035128806	0.969555035128806	0.969555035128806	0.969555035128806	0.969555035128806	0.969555035128806	0.969555035128806	0.969555035128806	0.969555035128806	0.969555035128806	0.969555035128806	0.969555035128806	0.969555035128806	0.969555035128806	0.969555035128806	0.969555035128806	0.969555035128806	0.969555035128806	0.969555035128806	0.969555035128806	0.969555035128806	0.974264705882353	0.974264705882353	0.974264705882353	0.974264705882353	0.974264705882353	0.974264705882353	0.974264705882353	0.974264705882353	0.974264705882353	0.974264705882353	0.974264705882353	0.969555035128806	0.969555035128806	0.969555035128806	0.969555035128806	0.969555035128806	0.969555035128806	0.969555035128806	0.969555035128806	0.969555035128806	0.969555035128806	0.974264705882353	0.974264705882353	0.974264705882353	0.974264705882353	0.974264705882353	0.974264705882353	0.974264705882353	0.974264705882353	0.974264705882353	0.974264705882353	0.974264705882353	0.974264705882353	0.974264705882353	0.974264705882353	0.974264705882353	0.974264705882353	0.974264705882353	0.974264705882353	0.974264705882353	0.974264705882353	0.974264705882353	0.974264705882353	0.974264705882353	0.974264705882353	0.974264705882353	0.969555035128806	0.969555035128806	0.969555035128806	0.969555035128806	0.969555035128806	0.969555035128806	0.969555035128806	0.969555035128806	0.969555035128806	0.969555035128806	0.974264705882353	0.974264705882353	0.974264705882353	0.974264705882353	0.974264705882353	0.969555035128806	0.969555035128806	0.969555035128806	0.969555035128806	0.969555035128806	0.969555035128806	0.969555035128806	0.969555035128806	0.969555035128806	0.969555035128806	0.969555035128806	0.969555035128806	0.969555035128806	0.969555035128806	0.969555035128806	0.969555035128806	0.969555035128806	0.969555035128806	0.969555035128806	0.969555035128806	0.969555035128806	0.969555035128806	0.969555035128806	0.969555035128806	0.969555035128806	0.969555035128806	0.969555035128806	0.969555035128806	0.969555035128806	0.969555035128806	0.974264705882353	0.974264705882353	0.974264705882353	0.974264705882353	0.974264705882353	0.974264705882353	0.974264705882353	0.974264705882353	0.974264705882353	0.974264705882353	0.969555035128806	0.969555035128806	0.969555035128806	0.969555035128806	0.969555035128806	0.969555035128806	0.969555035128806	0.969555035128806	0.969555035128806	0.969555035128806	0.969555035128806	0.969555035128806	0.969555035128806	0.969555035128806	0.969555035128806	0.969555035128806	0.969555035128806	0.969555035128806	0.969555035128806	0.969555035128806	0.969555035128806	0.969555035128806	0.969555035128806	0.969555035128806	0.969555035128806	0.969555035128806	0.969555035128806	0.969555035128806	0.969555035128806	0.969555035128806	0.969555035128806	0.969555035128806	0.974264705882353	0.969555035128806	0.969555035128806	0.969555035128806	0.969555035128806	0.969555035128806	0.969555035128806	0.969555035128806	0.969555035128806	0.969555035128806	0.969555035128806	0.969555035128806	0.969555035128806	0.969555035128806	0.969555035128806	0.969555035128806	0.969555035128806	0.969555035128806	0.969555035128806	0.969555035128806	0.969555035128806	0.969555035128806	0.969555035128806	0.969555035128806	0.969555035128806	0.969555035128806	0.969555035128806	0.969555035128806	0.969555035128806	0.969555035128806	0.969555035128806	0.969555035128806	0.969555035128806	0.969555035128806	0.969555035128806	0.969555035128806	0.969555035128806	0.969555035128806	0.969555035128806	0.969555035128806	0.969555035128806	0.969555035128806	0.969555035128806	0.969555035128806	0.969555035128806	0.969555035128806	0.969555035128806	0.969555035128806	0.969555035128806	0.969555035128806	0.969555035128806	0.969555035128806	0.969555035128806	0.969555035128806	0.969555035128806	0.969555035128806	0.969555035128806	0.969555035128806	0.969555035128806	0.969555035128806	0.969555035128806	0.969555035128806	0.969555035128806	0.969555035128806	0.969555035128806	0.969555035128806	0.969555035128806	0.969555035128806	0.969555035128806	0.969555035128806	0.969555035128806	0.969555035128806	0.969555035128806	0.969555035128806	0.969555035128806	0.969555035128806	0.969555035128806	0.974264705882353	0.969555035128806	0.969555035128806	0.969555035128806	0.969555035128806	0.969555035128806	0.969555035128806	0.969555035128806	0.969555035128806	0.969555035128806	0.969555035128806	0.969555035128806	0.969555035128806	0.969555035128806	0.969555035128806	0.969555035128806	0.969555035128806	0.969555035128806	0.969555035128806	0.969555035128806	0.969555035128806	0.974264705882353	0.974264705882353	0.974264705882353	0.974264705882353	0.974264705882353	0.969555035128806	0.969555035128806	0.969555035128806	0.969555035128806	0.969555035128806	0.969555035128806	0.969555035128806	0.969555035128806	0.969555035128806	0.969555035128806	0.969555035128806	0.969555035128806	0.969555035128806	0.969555035128806	0.969555035128806	0.969555035128806	0.969555035128806	0.969555035128806	0.969555035128806	0.969555035128806	0.969555035128806	0.969555035128806	0.969555035128806	0.969555035128806	0.969555035128806	0.969555035128806	0.969555035128806	0.969555035128806	0.969555035128806	0.969555035128806	0.969555035128806	0.969555035128806	0.969555035128806	0.969555035128806	0.969555035128806	0.969555035128806	0.969555035128806	0.969555035128806	0.969555035128806	0.969555035128806	0.969555035128806	0.969555035128806	0.969555035128806	0.969555035128806	0.969555035128806	0.969555035128806	0.969555035128806	0.969555035128806	0.969555035128806	0.969555035128806	0.969555035128806	0.969555035128806	0.969555035128806	0.969555035128806	0.969555035128806	0.969555035128806	0.969555035128806	0.969555035128806	0.969555035128806	0.969555035128806	0.969555035128806	0.969555035128806	0.969555035128806	0.969555035128806	0.969555035128806	0.969555035128806	0.969555035128806	0.969555035128806	0.969555035128806	0.969555035128806	0.969555035128806	0.969555035128806	0.969555035128806	0.969555035128806	0.969555035128806	0.969555035128806	0.969555035128806	0.969555035128806	0.969555035128806	0.969555035128806	0.969555035128806	0.969555035128806	0.969555035128806	0.969555035128806	0.969555035128806	0.969555035128806	0.969555035128806	0.969555035128806	0.969555035128806	0.969555035128806	0.969555035128806	0.969555035128806	0.969555035128806	0.969555035128806	0.969555035128806	0.969555035128806	0.969555035128806	0.969555035128806	0.969555035128806	0.969555035128806	0.974264705882353	0.969555035128806	0.969555035128806	0.969555035128806	0.969555035128806	0.969555035128806	0.969555035128806	0.969555035128806	0.969555035128806	0.969555035128806	0.969555035128806	0.969555035128806	0.969555035128806	0.969555035128806	0.969555035128806	0.969555035128806	0.969555035128806	0.969555035128806	0.969555035128806	0.969555035128806	0.969555035128806	0.974264705882353	0.974264705882353	0.974264705882353	0.974264705882353	0.974264705882353	0.969555035128806	0.969555035128806	0.969555035128806	0.969555035128806	0.969555035128806	0.969555035128806	0.969555035128806	0.969555035128806	0.969555035128806	0.969555035128806	0.969555035128806	0.969555035128806	0.969555035128806	0.969555035128806	0.969555035128806	0.969555035128806	0.969555035128806	0.969555035128806	0.969555035128806	0.969555035128806	0.969555035128806	0.969555035128806	0.969555035128806	0.969555035128806	0.969555035128806	0.969555035128806	0.969555035128806	0.969555035128806	0.969555035128806	0.969555035128806	0.969555035128806	0.969555035128806	0.969555035128806	0.969555035128806	0.969555035128806	0.969555035128806	0.969555035128806	0.969555035128806	0.969555035128806	0.969555035128806	0.969555035128806	0.969555035128806	0.969555035128806	0.969555035128806	0.969555035128806	0.969555035128806	0.969555035128806	0.969555035128806	0.969555035128806	0.969555035128806	0.969555035128806	0.969555035128806	0.969555035128806	0.969555035128806	0.969555035128806	0.969555035128806	0.969555035128806	0.969555035128806	0.969555035128806	0.969555035128806	0.969555035128806	0.969555035128806	0.969555035128806	0.969555035128806	0.969555035128806	0.969555035128806	0.969555035128806	0.969555035128806	0.969555035128806	0.969555035128806	0.969555035128806	0.969555035128806	0.969555035128806	0.969555035128806	0.969555035128806	0.969555035128806	0.969555035128806	0.969555035128806	0.969555035128806	0.969555035128806	0.969555035128806	0.969555035128806	0.969555035128806	0.969555035128806	0.969555035128806	0.969555035128806	0.969555035128806	0.969555035128806	0.969555035128806	0.969555035128806	0.969555035128806	0.969555035128806	0.969555035128806	0.969555035128806	0.969555035128806	0.969555035128806	0.969555035128806	0.969555035128806	0.969555035128806	0.969555035128806	0.974264705882353	0.974264705882353	0.974264705882353	0.974264705882353	0.974264705882353	0.969555035128806	0.969555035128806	0.969555035128806	0.969555035128806	0.969555035128806	0.969555035128806	0.969555035128806	0.969555035128806	0.969555035128806	0.969555035128806	0.969555035128806	0.969555035128806	0.969555035128806	0.969555035128806	0.969555035128806	0.969555035128806	0.969555035128806	0.969555035128806	0.969555035128806	0.969555035128806	0.969555035128806	0.969555035128806	0.969555035128806	0.969555035128806	0.969555035128806	0.969555035128806	0.969555035128806	0.969555035128806	0.969555035128806	0.969555035128806	0.974264705882353	0.974264705882353	0.974264705882353	0.974264705882353	0.974264705882353	0.974264705882353	0.974264705882353	0.974264705882353	0.974264705882353	0.974264705882353	0.969555035128806	0.969555035128806	0.969555035128806	0.969555035128806	0.969555035128806	0.969555035128806	0.969555035128806	0.969555035128806	0.969555035128806	0.969555035128806	0.969555035128806	0.969555035128806	0.969555035128806	0.969555035128806	0.969555035128806	0.969555035128806	0.969555035128806	0.969555035128806	0.969555035128806	0.969555035128806	0.969555035128806	0.969555035128806	0.969555035128806	0.969555035128806	0.969555035128806	0.969555035128806	0.969555035128806	0.969555035128806	0.969555035128806	0.969555035128806	0.969555035128806	0.969555035128806	0.969555035128806	0.969555035128806	0.969555035128806	0.969555035128806	0.969555035128806	0.969555035128806	0.969555035128806	0.969555035128806	0.969555035128806	0.969555035128806	0.969555035128806	0.969555035128806	0.969555035128806	0.969555035128806	0.969555035128806	0.969555035128806	0.969555035128806	0.969555035128806	0.969555035128806	0.969555035128806	0.969555035128806	0.969555035128806	0.969555035128806	0.969555035128806	0.969555035128806	0.969555035128806	0.969555035128806	0.969555035128806	0.969555035128806	0.969555035128806	0.969555035128806	0.969555035128806	0.969555035128806	0.969555035128806	0.969555035128806	0.969555035128806	0.969555035128806	0.969555035128806	0.969555035128806	0.969555035128806	0.969555035128806	0.969555035128806	0.969555035128806	0.969555035128806	0.969555035128806	0.969555035128806	0.969555035128806	0.969555035128806	0.969555035128806	0.974264705882353	0.969555035128806	0.969555035128806	0.969555035128806	0.969555035128806	0.969555035128806	0.969555035128806	0.969555035128806	0.969555035128806	0.969555035128806	0.969555035128806	0.969555035128806	0.969555035128806	0.969555035128806	0.969555035128806	0.969555035128806	0.969555035128806	0.969555035128806	0.969555035128806	0.969555035128806	0.969555035128806	0.974264705882353	0.974264705882353	0.974264705882353	0.974264705882353	0.974264705882353	0.969555035128806	0.969555035128806	0.969555035128806	0.969555035128806	0.969555035128806	0.969555035128806	0.969555035128806	0.969555035128806	0.969555035128806	0.969555035128806	0.969555035128806	0.969555035128806	0.969555035128806	0.969555035128806	0.969555035128806	0.969555035128806	0.969555035128806	0.969555035128806	0.969555035128806	0.969555035128806	0.969555035128806	0.969555035128806	0.969555035128806	0.969555035128806	0.969555035128806	0.969555035128806	0.969555035128806	0.969555035128806	0.969555035128806	0.969555035128806	0.969555035128806	0.969555035128806	0.969555035128806	0.969555035128806	0.969555035128806	0.969555035128806	0.969555035128806	0.969555035128806	0.969555035128806	0.969555035128806	0.969555035128806	0.969555035128806	0.969555035128806	0.969555035128806	0.969555035128806	0.969555035128806	0.969555035128806	0.969555035128806	0.969555035128806	0.969555035128806	0.969555035128806	0.969555035128806	0.969555035128806	0.969555035128806	0.969555035128806	0.969555035128806	0.969555035128806	0.969555035128806	0.969555035128806	0.969555035128806	0.969555035128806	0.969555035128806	0.969555035128806	0.969555035128806	0.969555035128806	0.969555035128806	0.969555035128806	0.969555035128806	0.969555035128806	0.969555035128806	0.969555035128806	0.969555035128806	0.969555035128806	0.969555035128806	0.969555035128806	0.969555035128806	0.969555035128806	0.969555035128806	0.969555035128806	0.969555035128806	0.969555035128806	0.969555035128806	0.969555035128806	0.969555035128806	0.969555035128806	0.969555035128806	0.969555035128806	0.969555035128806	0.969555035128806	0.969555035128806	0.969555035128806	0.969555035128806	0.969555035128806	0.969555035128806	0.969555035128806	0.969555035128806	0.969555035128806	0.969555035128806	0.969555035128806	0.969555035128806	0.974264705882353	0.974264705882353	0.974264705882353	0.974264705882353	0.974264705882353	0.969555035128806	0.969555035128806	0.969555035128806	0.969555035128806	0.969555035128806	0.969555035128806	0.969555035128806	0.969555035128806	0.969555035128806	0.969555035128806	0.969555035128806	0.969555035128806	0.969555035128806	0.969555035128806	0.969555035128806	0.969555035128806	0.969555035128806	0.969555035128806	0.969555035128806	0.969555035128806	0.969555035128806	0.969555035128806	0.969555035128806	0.969555035128806	0.969555035128806	0.969555035128806	0.969555035128806	0.969555035128806	0.969555035128806	0.969555035128806	0.974264705882353	0.974264705882353	0.974264705882353	0.974264705882353	0.974264705882353	0.974264705882353	0.974264705882353	0.974264705882353	0.974264705882353	0.974264705882353	0.969555035128806	0.969555035128806	0.969555035128806	0.969555035128806	0.969555035128806	0.969555035128806	0.969555035128806	0.969555035128806	0.969555035128806	0.969555035128806	0.969555035128806	0.969555035128806	0.969555035128806	0.969555035128806	0.969555035128806	0.969555035128806	0.969555035128806	0.969555035128806	0.969555035128806	0.969555035128806	0.969555035128806	0.969555035128806	0.969555035128806	0.969555035128806	0.969555035128806	0.969555035128806	0.969555035128806	0.969555035128806	0.969555035128806	0.969555035128806	0.969555035128806	0.969555035128806	0.969555035128806	0.969555035128806	0.969555035128806	0.969555035128806	0.969555035128806	0.969555035128806	0.969555035128806	0.969555035128806	0.969555035128806	0.969555035128806	0.969555035128806	0.969555035128806	0.969555035128806	0.969555035128806	0.969555035128806	0.969555035128806	0.969555035128806	0.969555035128806	0.969555035128806	0.969555035128806	0.969555035128806	0.969555035128806	0.969555035128806	0.969555035128806	0.969555035128806	0.969555035128806	0.969555035128806	0.969555035128806	0.969555035128806	0.969555035128806	0.969555035128806	0.969555035128806	0.969555035128806	0.969555035128806	0.969555035128806	0.969555035128806	0.969555035128806	0.969555035128806	0.969555035128806	0.969555035128806	0.969555035128806	0.969555035128806	0.969555035128806	0.969555035128806	0.969555035128806	0.969555035128806	0.969555035128806	0.969555035128806	0.969555035128806	0.974264705882353	0.974264705882353	0.974264705882353	0.974264705882353	0.974264705882353	0.969555035128806	0.969555035128806	0.969555035128806	0.969555035128806	0.969555035128806	0.969555035128806	0.969555035128806	0.969555035128806	0.969555035128806	0.969555035128806	0.969555035128806	0.969555035128806	0.969555035128806	0.969555035128806	0.969555035128806	0.969555035128806	0.969555035128806	0.969555035128806	0.969555035128806	0.969555035128806	0.969555035128806	0.969555035128806	0.969555035128806	0.969555035128806	0.969555035128806	0.969555035128806	0.969555035128806	0.969555035128806	0.969555035128806	0.969555035128806	0.974264705882353	0.974264705882353	0.974264705882353	0.974264705882353	0.974264705882353	0.974264705882353	0.974264705882353	0.974264705882353	0.974264705882353	0.974264705882353	0.969555035128806	0.969555035128806	0.969555035128806	0.969555035128806	0.969555035128806	0.969555035128806	0.969555035128806	0.969555035128806	0.969555035128806	0.969555035128806	0.969555035128806	0.969555035128806	0.969555035128806	0.969555035128806	0.969555035128806	0.969555035128806	0.969555035128806	0.969555035128806	0.969555035128806	0.969555035128806	0.969555035128806	0.969555035128806	0.969555035128806	0.969555035128806	0.969555035128806	0.969555035128806	0.969555035128806	0.969555035128806	0.969555035128806	0.969555035128806	0.969555035128806	0.969555035128806	0.969555035128806	0.969555035128806	0.969555035128806	0.969555035128806	0.969555035128806	0.969555035128806	0.969555035128806	0.969555035128806	0.969555035128806	0.969555035128806	0.969555035128806	0.969555035128806	0.969555035128806	0.969555035128806	0.969555035128806	0.969555035128806	0.969555035128806	0.969555035128806	0.969555035128806	0.969555035128806	0.969555035128806	0.969555035128806	0.969555035128806	0.969555035128806	0.969555035128806	0.969555035128806	0.969555035128806	0.969555035128806	0.969555035128806	0.969555035128806	0.969555035128806	0.969555035128806	0.969555035128806	0.969555035128806	0.969555035128806	0.969555035128806	0.969555035128806	0.969555035128806	0.969555035128806	0.969555035128806	0.969555035128806	0.969555035128806	0.969555035128806	0.969555035128806	0.969555035128806	0.969555035128806	0.969555035128806	0.969555035128806	0.969555035128806	0.974264705882353	0.974264705882353	0.974264705882353	0.974264705882353	0.974264705882353	0.974264705882353	0.974264705882353	0.974264705882353	0.974264705882353	0.974264705882353	0.969555035128806	0.969555035128806	0.969555035128806	0.969555035128806	0.969555035128806	0.969555035128806	0.969555035128806	0.969555035128806	0.969555035128806	0.969555035128806	0.969555035128806	0.969555035128806	0.969555035128806	0.969555035128806	0.969555035128806	0.969555035128806	0.969555035128806	0.969555035128806	0.969555035128806	0.969555035128806	0.969555035128806	0.969555035128806	0.969555035128806	0.969555035128806	0.969555035128806	0.974264705882353	0.974264705882353	0.974264705882353	0.974264705882353	0.974264705882353	0.974264705882353	0.974264705882353	0.974264705882353	0.974264705882353	0.974264705882353	0.969555035128806	0.969555035128806	0.969555035128806	0.969555035128806	0.969555035128806	0.969555035128806	0.969555035128806	0.969555035128806	0.969555035128806	0.969555035128806	0.969555035128806	0.969555035128806	0.969555035128806	0.969555035128806	0.969555035128806	0.969555035128806	0.969555035128806	0.969555035128806	0.969555035128806	0.969555035128806	0.969555035128806	0.969555035128806	0.969555035128806	0.969555035128806	0.969555035128806	0.969555035128806	0.969555035128806	0.969555035128806	0.969555035128806	0.969555035128806	0.969555035128806	0.969555035128806	0.969555035128806	0.969555035128806	0.969555035128806	0.969555035128806	0.969555035128806	0.969555035128806	0.969555035128806	0.969555035128806	0.969555035128806	0.969555035128806	0.969555035128806	0.969555035128806	0.969555035128806	0.969555035128806	0.969555035128806	0.969555035128806	0.969555035128806	0.969555035128806	0.969555035128806	0.969555035128806	0.969555035128806	0.969555035128806	0.969555035128806	0.969555035128806	0.969555035128806	0.969555035128806	0.969555035128806	0.969555035128806	0.969555035128806	0.969555035128806	0.969555035128806	0.969555035128806	0.969555035128806	0.969555035128806	0.969555035128806	0.969555035128806	0.969555035128806	0.969555035128806	0.969555035128806	0.969555035128806	0.969555035128806	0.969555035128806	0.969555035128806	0.969555035128806	0.969555035128806	0.969555035128806	0.969555035128806	0.969555035128806	0.969555035128806	0.969555035128806	0.969555035128806	0.969555035128806	0.969555035128806	0.969555035128806	0.969555035128806	0.969555035128806	0.969555035128806	0.969555035128806	0.969555035128806	0.969555035128806	0.969555035128806	0.969555035128806	0.969555035128806	0.969555035128806	0.969555035128806	0.969555035128806	0.969555035128806	0.969555035128806	0.969555035128806	0.969555035128806	0.969555035128806	0.969555035128806	0.969555035128806	0.969555035128806	0.969555035128806	0.969555035128806	0.969555035128806	0.969555035128806	0.969555035128806	0.969555035128806	0.969555035128806	0.969555035128806	0.969555035128806	0.969555035128806	0.969555035128806	0.969555035128806	0.969555035128806	0.969555035128806	0.969555035128806	0.969555035128806	0.969555035128806	0.969555035128806	0.969555035128806	0.969555035128806	0.969555035128806	0.969555035128806	0.969555035128806	0.969555035128806	0.969555035128806	0.969555035128806	0.969555035128806	0.969555035128806	0.969555035128806	0.969555035128806	0.969555035128806	0.969555035128806	0.969555035128806	0.969555035128806	0.969555035128806	0.969555035128806	0.969555035128806	0.969555035128806	0.969555035128806	0.969555035128806	0.969555035128806	0.969555035128806	0.969555035128806	0.969555035128806	0.969555035128806	0.969555035128806	0.969555035128806	0.969555035128806	0.969555035128806	0.969555035128806	0.969555035128806	0.969555035128806	0.969555035128806	0.969555035128806	0.969555035128806	0.969555035128806	0.969555035128806	0.969555035128806	0.969555035128806	0.969555035128806	0.969555035128806	0.969555035128806	0.969555035128806	0.969555035128806	0.969555035128806	0.969555035128806	0.969555035128806	0.969555035128806	0.969555035128806	0.969555035128806	0.969555035128806	0.969555035128806	0.969555035128806	0.969555035128806	0.969555035128806	0.969555035128806	0.969555035128806	0.969555035128806	0.969555035128806	0.969555035128806	0.969555035128806	0.969555035128806	0.969555035128806	0.969555035128806	0.969555035128806	0.969555035128806	0.969555035128806	0.969555035128806	0.969555035128806	0.969555035128806	0.969555035128806	0.969555035128806	0.969555035128806	0.969555035128806	0.969555035128806	0.969555035128806	0.969555035128806	0.969555035128806	0.969555035128806	0.969555035128806	0.969555035128806	0.969555035128806	0.969555035128806	0.969555035128806	0.969555035128806	0.969555035128806	0.969555035128806	0.969555035128806	0.969555035128806	0.969555035128806	0.969555035128806	0.969555035128806	0.969555035128806	0.969555035128806	0.969555035128806	0.969555035128806	0.969555035128806	0.969555035128806	0.969555035128806	0.969555035128806	0.969555035128806	0.969555035128806	0.969555035128806	0.969555035128806	0.969555035128806	0.969555035128806	0.969555035128806	0.969555035128806	0.969555035128806	0.969555035128806	0.969555035128806	0.969555035128806	0.969555035128806	0.969555035128806	0.969555035128806	0.969555035128806	0.969555035128806	0.969555035128806	0.969555035128806	0.969555035128806	0.969555035128806	0.969555035128806	0.969555035128806	0.969555035128806	0.969555035128806	0.969555035128806	0.969555035128806	0.969555035128806	0.969555035128806	0.969555035128806	0.969555035128806	0.969555035128806	0.969555035128806	0.969555035128806	0.969555035128806	0.969555035128806	0.969555035128806	0.969555035128806	0.969555035128806	0.969555035128806	0.969555035128806	0.969555035128806	0.969555035128806	0.969555035128806	0.969555035128806	0.969555035128806	0.969555035128806	0.969555035128806	0.969555035128806	0.969555035128806	0.969555035128806	0.969555035128806	0.969555035128806	0.969555035128806	0.969555035128806	0.969555035128806	0.969555035128806	0.969555035128806	0.969555035128806	0.969555035128806	0.969555035128806	0.969555035128806	0.969555035128806	0.969555035128806	0.969555035128806	0.969555035128806	0.969555035128806	0.969555035128806	0.969555035128806	0.969555035128806	0.969555035128806	0.969555035128806	0.969555035128806	0.969555035128806	0.969555035128806	0.969555035128806	0.969555035128806	0.969555035128806	0.969555035128806	0.969555035128806	0.969555035128806	0.969555035128806	0.969555035128806	0.969555035128806	0.969555035128806	0.969555035128806	0.969555035128806	0.969555035128806	0.969555035128806	0.969555035128806	0.969555035128806	0.969555035128806	0.969555035128806	0.969555035128806	0.969555035128806	0.969555035128806	0.969555035128806	0.969555035128806	0.969555035128806	0.969555035128806	0.969555035128806	0.969555035128806	0.969555035128806	0.969555035128806	0.969555035128806	0.969555035128806	0.969555035128806	0.969555035128806	0.969555035128806	0.969555035128806	0.969555035128806	0.969555035128806	0.969555035128806	0.969555035128806	0.969555035128806	0.969555035128806	0.969555035128806	0.969555035128806	0.969555035128806	0.969555035128806	0.969555035128806	0.969555035128806	0.969555035128806	0.969555035128806	0.969555035128806	0.969555035128806	0.969555035128806	0.969555035128806	0.969555035128806	0.969555035128806	0.969555035128806	0.969555035128806	0.969555035128806	0.969555035128806	0.969555035128806	0.969555035128806	0.969555035128806	0.969555035128806	0.969555035128806	0.969555035128806	0.969555035128806	0.969555035128806	0.969555035128806	0.969555035128806	0.969555035128806	0.969555035128806	0.969555035128806	0.969555035128806	0.969555035128806	0.969555035128806	0.969555035128806	0.969555035128806	0.969555035128806	0.969555035128806	0.969555035128806	0.969555035128806	0.969555035128806	0.969555035128806	0.969555035128806	0.969555035128806	0.969555035128806	0.969555035128806	0.969555035128806	0.969555035128806	0.969555035128806	0.969555035128806	0.969555035128806	0.969555035128806	0.969555035128806	0.969555035128806	0.969555035128806	0.969555035128806	0.969555035128806	0.969555035128806	0.969555035128806	0.969555035128806	0.969555035128806	0.969555035128806	0.969555035128806	0.969555035128806	0.969555035128806	0.969555035128806	0.969555035128806	0.969555035128806	0.969555035128806	0.969555035128806	0.969555035128806	0.969555035128806	0.969555035128806	0.969555035128806	0.969555035128806	0.969555035128806	0.969555035128806	0.969555035128806	0.969555035128806	0.969555035128806	0.969555035128806	0.969555035128806	0.969555035128806	0.969555035128806	0.969555035128806	0.969555035128806	0.969555035128806	0.969555035128806	0.969555035128806	0.969555035128806	0.969555035128806	0.969555035128806	0.969555035128806	0.969555035128806	0.969555035128806	0.969555035128806	0.969555035128806	0.969555035128806	0.969555035128806	0.969555035128806	0.969555035128806	0.969555035128806	0.969555035128806	0.969555035128806	0.969555035128806	0.969555035128806	0.969555035128806	0.969555035128806	0.969555035128806	0.969555035128806	0.969555035128806	0.969555035128806	0.969555035128806	0.969555035128806	0.969555035128806	0.969555035128806	0.969555035128806	0.969555035128806	0.969555035128806	0.969555035128806	0.969555035128806	0.969555035128806	0.969555035128806	0.969555035128806	0.969555035128806	0.969555035128806	0.969555035128806	0.969555035128806	0.969555035128806	0.969555035128806	0.969555035128806	0.969555035128806	0.969555035128806	0.969555035128806	0.969555035128806	0.969555035128806	0.969555035128806	0.969555035128806	0.969555035128806	0.969555035128806	0.969555035128806	0.969555035128806	0.969555035128806	0.969555035128806	0.969555035128806	0.969555035128806	0.969555035128806	0.969555035128806	0.969555035128806	0.969555035128806	0.969555035128806	0.969555035128806	0.969555035128806	0.969555035128806	0.969555035128806	0.969555035128806	0.969555035128806	0.969555035128806	0.969555035128806	0.969555035128806	0.969555035128806	0.969555035128806	0.969555035128806	0.969555035128806	0.969555035128806	0.969555035128806	0.969555035128806	0.969555035128806	0.969555035128806	0.969555035128806	0.969555035128806	0.969555035128806	0.969555035128806	0.969555035128806	0.969555035128806	0.969555035128806	0.969555035128806	0.969555035128806	0.969555035128806	0.969555035128806	0.969555035128806	0.969555035128806	0.969555035128806	0.969555035128806	0.969555035128806	0.969555035128806	0.969555035128806	0.969555035128806	0.969555035128806	0.969555035128806	0.969555035128806	0.969555035128806	0.969555035128806	0.969555035128806	0.969555035128806	0.969555035128806	0.969555035128806	0.969555035128806	0.969555035128806	0.969555035128806	0.969555035128806	0.969555035128806	0.969555035128806	0.969555035128806	0.969555035128806	0.969555035128806	0.969555035128806	0.969555035128806	0.969555035128806	0.969555035128806	0.969555035128806	0.969555035128806	0.969555035128806	0.969555035128806	0.969555035128806	0.969555035128806	0.969555035128806	0.969555035128806	0.969555035128806	0.969555035128806	0.969555035128806	0.969555035128806	0.969555035128806	0.969555035128806	0.969555035128806	0.969555035128806	0.969555035128806	0.969555035128806	0.969555035128806	0.969555035128806	0.969555035128806	0.969555035128806	0.969555035128806	0.969555035128806	0.969555035128806	0.969555035128806	0.969555035128806	0.969555035128806	0.969555035128806	0.969555035128806	0.969555035128806	0.969555035128806	0.969555035128806	0.969555035128806	0.969555035128806	0.969555035128806	0.969555035128806	0.969555035128806	0.969555035128806	0.969555035128806	0.969555035128806	0.969555035128806	0.969555035128806	0.969555035128806	0.969555035128806	0.969555035128806	0.969555035128806	0.969555035128806	0.969555035128806	0.974264705882353	0.965435041716329	0.974264705882353	0.965435041716329	0.965435041716329	0.965435041716329	0.965435041716329	0.965435041716329	0.974264705882353	0.974264705882353	0.974264705882353	0.974264705882353	0.974264705882353	0.974264705882353	0.974264705882353	0.974264705882353	0.974264705882353	0.974264705882353	0.965435041716329	0.974264705882353	0.965435041716329	0.965435041716329	0.965435041716329	0.965435041716329	0.965435041716329	0.974264705882353	0.974264705882353	0.974264705882353	0.974264705882353	0.974264705882353	0.974264705882353	0.974264705882353	0.974264705882353	0.965435041716329	0.965435041716329	0.965435041716329	0.965435041716329	0.965435041716329	0.974264705882353	0.974264705882353	0.974264705882353	0.974264705882353	0.974264705882353	0.965435041716329	0.965435041716329	0.965435041716329	0.965435041716329	0.965435041716329	0.965435041716329	0.965435041716329	0.965435041716329	0.965435041716329	0.965435041716329	0.965435041716329	0.974264705882353	0.965435041716329	0.974264705882353	0.965435041716329	0.965435041716329	0.965435041716329	0.965435041716329	0.965435041716329	0.965435041716329	0.965435041716329	0.965435041716329	0.965435041716329	0.965435041716329	0.965435041716329	0.965435041716329	0.965435041716329	0.965435041716329	0.974264705882353	0.965435041716329	0.965435041716329	0.965435041716329	0.965435041716329	0.965435041716329	0.965435041716329	0.965435041716329	0.965435041716329	0.965435041716329	0.965435041716329	0.965435041716329	0.965435041716329	0.965435041716329	0.965435041716329	0.965435041716329	0.965435041716329	0.965435041716329	0.965435041716329	0.965435041716329	0.965435041716329	0.965435041716329	0.965435041716329	0.965435041716329	0.965435041716329	0.965435041716329	0.965435041716329	0.974264705882353	0.965435041716329	0.974264705882353	0.965435041716329	0.965435041716329	0.965435041716329	0.965435041716329	0.965435041716329	0.974264705882353	0.974264705882353	0.974264705882353	0.974264705882353	0.974264705882353	0.974264705882353	0.974264705882353	0.974264705882353	0.965435041716329	0.965435041716329	0.965435041716329	0.965435041716329	0.965435041716329	0.974264705882353	0.974264705882353	0.974264705882353	0.974264705882353	0.974264705882353	0.965435041716329	0.965435041716329	0.965435041716329	0.965435041716329	0.965435041716329	0.965435041716329	0.965435041716329	0.965435041716329	0.965435041716329	0.965435041716329	0.965435041716329	0.974264705882353	0.965435041716329	0.965435041716329	0.965435041716329	0.965435041716329	0.965435041716329	0.965435041716329	0.965435041716329	0.965435041716329	0.965435041716329	0.965435041716329	0.965435041716329	0.965435041716329	0.965435041716329	0.965435041716329	0.965435041716329	0.965435041716329	0.965435041716329	0.965435041716329	0.965435041716329	0.965435041716329	0.965435041716329	0.965435041716329	0.965435041716329	0.965435041716329	0.965435041716329	0.965435041716329	0.974264705882353	0.965435041716329	0.965435041716329	0.965435041716329	0.965435041716329	0.965435041716329	0.974264705882353	0.974264705882353	0.974264705882353	0.974264705882353	0.974264705882353	0.965435041716329	0.965435041716329	0.965435041716329	0.965435041716329	0.965435041716329	0.965435041716329	0.965435041716329	0.965435041716329	0.965435041716329	0.965435041716329	0.965435041716329	0.965435041716329	0.965435041716329	0.965435041716329	0.965435041716329	0.965435041716329	0.965435041716329	0.965435041716329	0.965435041716329	0.965435041716329	0.965435041716329	0.965435041716329	0.965435041716329	0.965435041716329	0.965435041716329	0.965435041716329	0.965435041716329	0.965435041716329	0.965435041716329	0.965435041716329	0.965435041716329	0.965435041716329	0.965435041716329	0.965435041716329	0.965435041716329	0.965435041716329	0.965435041716329	0.965435041716329	0.965435041716329	0.965435041716329	0.965435041716329	0.965435041716329	0.965435041716329	0.965435041716329	0.965435041716329	0.974264705882353	0.965435041716329	0.974264705882353	0.965435041716329	0.965435041716329	0.965435041716329	0.965435041716329	0.965435041716329	0.974264705882353	0.974264705882353	0.974264705882353	0.974264705882353	0.974264705882353	0.974264705882353	0.974264705882353	0.974264705882353	0.965435041716329	0.965435041716329	0.965435041716329	0.965435041716329	0.965435041716329	0.974264705882353	0.974264705882353	0.974264705882353	0.974264705882353	0.974264705882353	0.965435041716329	0.965435041716329	0.965435041716329	0.965435041716329	0.965435041716329	0.965435041716329	0.965435041716329	0.965435041716329	0.965435041716329	0.965435041716329	0.965435041716329	0.974264705882353	0.965435041716329	0.965435041716329	0.965435041716329	0.965435041716329	0.965435041716329	0.965435041716329	0.965435041716329	0.965435041716329	0.965435041716329	0.965435041716329	0.965435041716329	0.965435041716329	0.965435041716329	0.965435041716329	0.965435041716329	0.965435041716329	0.965435041716329	0.965435041716329	0.965435041716329	0.965435041716329	0.965435041716329	0.965435041716329	0.965435041716329	0.965435041716329	0.965435041716329	0.965435041716329	0.974264705882353	0.965435041716329	0.965435041716329	0.965435041716329	0.965435041716329	0.965435041716329	0.974264705882353	0.974264705882353	0.974264705882353	0.974264705882353	0.974264705882353	0.965435041716329	0.965435041716329	0.965435041716329	0.965435041716329	0.965435041716329	0.965435041716329	0.965435041716329	0.965435041716329	0.965435041716329	0.965435041716329	0.965435041716329	0.965435041716329	0.965435041716329	0.965435041716329	0.965435041716329	0.965435041716329	0.965435041716329	0.965435041716329	0.965435041716329	0.965435041716329	0.965435041716329	0.965435041716329	0.965435041716329	0.965435041716329	0.965435041716329	0.965435041716329	0.965435041716329	0.965435041716329	0.965435041716329	0.965435041716329	0.965435041716329	0.965435041716329	0.965435041716329	0.965435041716329	0.965435041716329	0.965435041716329	0.965435041716329	0.965435041716329	0.965435041716329	0.965435041716329	0.965435041716329	0.965435041716329	0.965435041716329	0.965435041716329	0.965435041716329	0.974264705882353	0.974264705882353	0.974264705882353	0.974264705882353	0.974264705882353	0.974264705882353	0.974264705882353	0.974264705882353	0.965435041716329	0.965435041716329	0.965435041716329	0.965435041716329	0.965435041716329	0.974264705882353	0.974264705882353	0.974264705882353	0.974264705882353	0.974264705882353	0.965435041716329	0.965435041716329	0.965435041716329	0.965435041716329	0.965435041716329	0.965435041716329	0.965435041716329	0.965435041716329	0.965435041716329	0.965435041716329	0.974264705882353	0.974264705882353	0.974264705882353	0.974264705882353	0.974264705882353	0.974264705882353	0.974264705882353	0.974264705882353	0.974264705882353	0.974264705882353	0.974264705882353	0.974264705882353	0.974264705882353	0.974264705882353	0.974264705882353	0.974264705882353	0.974264705882353	0.974264705882353	0.974264705882353	0.974264705882353	0.974264705882353	0.974264705882353	0.974264705882353	0.974264705882353	0.974264705882353	0.974264705882353	0.965435041716329	0.965435041716329	0.965435041716329	0.965435041716329	0.965435041716329	0.965435041716329	0.965435041716329	0.965435041716329	0.965435041716329	0.965435041716329	0.974264705882353	0.974264705882353	0.974264705882353	0.974264705882353	0.974264705882353	0.974264705882353	0.974264705882353	0.974264705882353	0.974264705882353	0.974264705882353	0.965435041716329	0.965435041716329	0.965435041716329	0.965435041716329	0.965435041716329	0.965435041716329	0.965435041716329	0.965435041716329	0.965435041716329	0.965435041716329	0.974264705882353	0.965435041716329	0.965435041716329	0.965435041716329	0.965435041716329	0.965435041716329	0.974264705882353	0.974264705882353	0.974264705882353	0.974264705882353	0.974264705882353	0.965435041716329	0.965435041716329	0.965435041716329	0.965435041716329	0.965435041716329	0.965435041716329	0.965435041716329	0.965435041716329	0.965435041716329	0.965435041716329	0.965435041716329	0.965435041716329	0.965435041716329	0.965435041716329	0.965435041716329	0.965435041716329	0.965435041716329	0.965435041716329	0.965435041716329	0.965435041716329	0.965435041716329	0.965435041716329	0.965435041716329	0.965435041716329	0.965435041716329	0.965435041716329	0.965435041716329	0.965435041716329	0.965435041716329	0.965435041716329	0.965435041716329	0.965435041716329	0.965435041716329	0.965435041716329	0.965435041716329	0.965435041716329	0.965435041716329	0.965435041716329	0.965435041716329	0.965435041716329	0.965435041716329	0.965435041716329	0.965435041716329	0.965435041716329	0.965435041716329	0.974264705882353	0.974264705882353	0.974264705882353	0.974264705882353	0.974264705882353	0.965435041716329	0.965435041716329	0.965435041716329	0.965435041716329	0.965435041716329	0.965435041716329	0.965435041716329	0.965435041716329	0.965435041716329	0.965435041716329	0.974264705882353	0.974264705882353	0.974264705882353	0.974264705882353	0.974264705882353	0.974264705882353	0.974264705882353	0.974264705882353	0.974264705882353	0.974264705882353	0.965435041716329	0.965435041716329	0.965435041716329	0.965435041716329	0.965435041716329	0.965435041716329	0.965435041716329	0.965435041716329	0.965435041716329	0.965435041716329	0.965435041716329	0.965435041716329	0.965435041716329	0.965435041716329	0.965435041716329	0.965435041716329	0.965435041716329	0.965435041716329	0.965435041716329	0.965435041716329	0.965435041716329	0.965435041716329	0.965435041716329	0.965435041716329	0.965435041716329	0.965435041716329	0.965435041716329	0.965435041716329	0.965435041716329	0.965435041716329	0.965435041716329	0.965435041716329	0.965435041716329	0.965435041716329	0.965435041716329	0.965435041716329	0.965435041716329	0.965435041716329	0.965435041716329	0.965435041716329	0.965435041716329	0.965435041716329	0.965435041716329	0.965435041716329	0.965435041716329	0.965435041716329	0.974264705882353	0.965435041716329	0.965435041716329	0.965435041716329	0.965435041716329	0.965435041716329	0.965435041716329	0.965435041716329	0.965435041716329	0.965435041716329	0.965435041716329	0.965435041716329	0.965435041716329	0.965435041716329	0.965435041716329	0.965435041716329	0.965435041716329	0.965435041716329	0.965435041716329	0.965435041716329	0.965435041716329	0.965435041716329	0.965435041716329	0.965435041716329	0.965435041716329	0.965435041716329	0.965435041716329	0.974264705882353	0.965435041716329	0.965435041716329	0.965435041716329	0.965435041716329	0.965435041716329	0.974264705882353	0.974264705882353	0.974264705882353	0.974264705882353	0.974264705882353	0.965435041716329	0.965435041716329	0.965435041716329	0.965435041716329	0.965435041716329	0.965435041716329	0.965435041716329	0.965435041716329	0.965435041716329	0.965435041716329	0.965435041716329	0.965435041716329	0.965435041716329	0.965435041716329	0.965435041716329	0.965435041716329	0.965435041716329	0.965435041716329	0.965435041716329	0.965435041716329	0.965435041716329	0.965435041716329	0.965435041716329	0.965435041716329	0.965435041716329	0.965435041716329	0.965435041716329	0.965435041716329	0.965435041716329	0.965435041716329	0.965435041716329	0.965435041716329	0.965435041716329	0.965435041716329	0.965435041716329	0.965435041716329	0.965435041716329	0.965435041716329	0.965435041716329	0.965435041716329	0.965435041716329	0.965435041716329	0.965435041716329	0.965435041716329	0.965435041716329	0.965435041716329	0.965435041716329	0.965435041716329	0.965435041716329	0.965435041716329	0.965435041716329	0.965435041716329	0.965435041716329	0.965435041716329	0.965435041716329	0.965435041716329	0.965435041716329	0.965435041716329	0.965435041716329	0.965435041716329	0.965435041716329	0.965435041716329	0.965435041716329	0.965435041716329	0.965435041716329	0.965435041716329	0.965435041716329	0.965435041716329	0.965435041716329	0.965435041716329	0.965435041716329	0.965435041716329	0.965435041716329	0.965435041716329	0.965435041716329	0.965435041716329	0.965435041716329	0.965435041716329	0.965435041716329	0.965435041716329	0.965435041716329	0.965435041716329	0.965435041716329	0.965435041716329	0.965435041716329	0.965435041716329	0.965435041716329	0.965435041716329	0.965435041716329	0.965435041716329	0.965435041716329	0.965435041716329	0.965435041716329	0.965435041716329	0.965435041716329	0.965435041716329	0.965435041716329	0.965435041716329	0.965435041716329	0.965435041716329	0.965435041716329	0.965435041716329	0.965435041716329	0.965435041716329	0.965435041716329	0.965435041716329	0.965435041716329	0.965435041716329	0.965435041716329	0.965435041716329	0.965435041716329	0.965435041716329	0.965435041716329	0.965435041716329	0.965435041716329	0.965435041716329	0.965435041716329	0.965435041716329	0.965435041716329	0.965435041716329	0.965435041716329	0.965435041716329	0.965435041716329	0.965435041716329	0.965435041716329	0.965435041716329	0.965435041716329	0.965435041716329	0.965435041716329	0.965435041716329	0.965435041716329	0.965435041716329	0.965435041716329	0.965435041716329	0.965435041716329	0.965435041716329	0.965435041716329	0.965435041716329	0.965435041716329	0.965435041716329	0.965435041716329	0.965435041716329	0.965435041716329	0.965435041716329	0.965435041716329	0.965435041716329	0.965435041716329	0.965435041716329	0.965435041716329	0.965435041716329	0.965435041716329	0.965435041716329	0.965435041716329	0.965435041716329	0.965435041716329	0.965435041716329	0.965435041716329	0.965435041716329	0.965435041716329	0.965435041716329	0.965435041716329	0.965435041716329	0.965435041716329	0.965435041716329	0.965435041716329	0.965435041716329	0.965435041716329	0.965435041716329	0.965435041716329	0.965435041716329	0.965435041716329	0.974264705882353	0.965435041716329	0.965435041716329	0.965435041716329	0.965435041716329	0.965435041716329	0.974264705882353	0.974264705882353	0.974264705882353	0.974264705882353	0.974264705882353	0.965435041716329	0.965435041716329	0.965435041716329	0.965435041716329	0.965435041716329	0.965435041716329	0.965435041716329	0.965435041716329	0.965435041716329	0.965435041716329	0.965435041716329	0.965435041716329	0.965435041716329	0.965435041716329	0.965435041716329	0.965435041716329	0.965435041716329	0.965435041716329	0.965435041716329	0.965435041716329	0.965435041716329	0.965435041716329	0.965435041716329	0.965435041716329	0.965435041716329	0.965435041716329	0.965435041716329	0.965435041716329	0.965435041716329	0.965435041716329	0.965435041716329	0.965435041716329	0.965435041716329	0.965435041716329	0.965435041716329	0.965435041716329	0.965435041716329	0.965435041716329	0.965435041716329	0.965435041716329	0.965435041716329	0.965435041716329	0.965435041716329	0.965435041716329	0.965435041716329	0.974264705882353	0.974264705882353	0.974264705882353	0.974264705882353	0.974264705882353	0.965435041716329	0.965435041716329	0.965435041716329	0.965435041716329	0.965435041716329	0.965435041716329	0.965435041716329	0.965435041716329	0.965435041716329	0.965435041716329	0.974264705882353	0.974264705882353	0.974264705882353	0.974264705882353	0.974264705882353	0.974264705882353	0.974264705882353	0.974264705882353	0.974264705882353	0.974264705882353	0.965435041716329	0.965435041716329	0.965435041716329	0.965435041716329	0.965435041716329	0.965435041716329	0.965435041716329	0.965435041716329	0.965435041716329	0.965435041716329	0.965435041716329	0.965435041716329	0.965435041716329	0.965435041716329	0.965435041716329	0.965435041716329	0.965435041716329	0.965435041716329	0.965435041716329	0.965435041716329	0.965435041716329	0.965435041716329	0.965435041716329	0.965435041716329	0.965435041716329	0.965435041716329	0.965435041716329	0.965435041716329	0.965435041716329	0.965435041716329	0.965435041716329	0.965435041716329	0.965435041716329	0.965435041716329	0.965435041716329	0.965435041716329	0.965435041716329	0.965435041716329	0.965435041716329	0.965435041716329	0.965435041716329	0.965435041716329	0.965435041716329	0.965435041716329	0.965435041716329	0.965435041716329	0.965435041716329	0.965435041716329	0.965435041716329	0.965435041716329	0.965435041716329	0.965435041716329	0.965435041716329	0.965435041716329	0.965435041716329	0.965435041716329	0.965435041716329	0.965435041716329	0.965435041716329	0.965435041716329	0.965435041716329	0.965435041716329	0.965435041716329	0.965435041716329	0.965435041716329	0.965435041716329	0.965435041716329	0.965435041716329	0.965435041716329	0.965435041716329	0.965435041716329	0.965435041716329	0.965435041716329	0.965435041716329	0.965435041716329	0.965435041716329	0.965435041716329	0.965435041716329	0.965435041716329	0.965435041716329	0.965435041716329	0.965435041716329	0.965435041716329	0.965435041716329	0.965435041716329	0.965435041716329	0.965435041716329	0.965435041716329	0.965435041716329	0.965435041716329	0.965435041716329	0.965435041716329	0.965435041716329	0.965435041716329	0.965435041716329	0.965435041716329	0.965435041716329	0.965435041716329	0.965435041716329	0.965435041716329	0.965435041716329	0.965435041716329	0.965435041716329	0.965435041716329	0.965435041716329	0.965435041716329	0.965435041716329	0.965435041716329	0.965435041716329	0.965435041716329	0.965435041716329	0.965435041716329	0.965435041716329	0.965435041716329	0.965435041716329	0.965435041716329	0.965435041716329	0.965435041716329	0.965435041716329	0.965435041716329	0.965435041716329	0.965435041716329	0.965435041716329	0.965435041716329	0.965435041716329	0.965435041716329	0.965435041716329	0.965435041716329	0.965435041716329	0.965435041716329	0.965435041716329	0.965435041716329	0.965435041716329	0.965435041716329	0.965435041716329	0.965435041716329	0.965435041716329	0.965435041716329	0.965435041716329	0.965435041716329	0.965435041716329	0.965435041716329	0.965435041716329	0.965435041716329	0.965435041716329	0.965435041716329	0.965435041716329	0.965435041716329	0.965435041716329	0.965435041716329	0.965435041716329	0.965435041716329	0.965435041716329	0.965435041716329	0.965435041716329	0.965435041716329	0.965435041716329	0.965435041716329	0.965435041716329	0.965435041716329	0.965435041716329	0.965435041716329	0.965435041716329	0.965435041716329	0.965435041716329	0.965435041716329	0.965435041716329	0.965435041716329	0.965435041716329	0.965435041716329	0.965435041716329	0.974264705882353	0.965435041716329	0.965435041716329	0.965435041716329	0.965435041716329	0.965435041716329	0.974264705882353	0.974264705882353	0.974264705882353	0.974264705882353	0.974264705882353	0.965435041716329	0.965435041716329	0.965435041716329	0.965435041716329	0.965435041716329	0.965435041716329	0.965435041716329	0.965435041716329	0.965435041716329	0.965435041716329	0.965435041716329	0.965435041716329	0.965435041716329	0.965435041716329	0.965435041716329	0.965435041716329	0.965435041716329	0.965435041716329	0.965435041716329	0.965435041716329	0.965435041716329	0.965435041716329	0.965435041716329	0.965435041716329	0.965435041716329	0.965435041716329	0.965435041716329	0.965435041716329	0.965435041716329	0.965435041716329	0.965435041716329	0.965435041716329	0.965435041716329	0.965435041716329	0.965435041716329	0.965435041716329	0.965435041716329	0.965435041716329	0.965435041716329	0.965435041716329	0.965435041716329	0.965435041716329	0.965435041716329	0.965435041716329	0.965435041716329	0.974264705882353	0.974264705882353	0.974264705882353	0.974264705882353	0.974264705882353	0.965435041716329	0.965435041716329	0.965435041716329	0.965435041716329	0.965435041716329	0.965435041716329	0.965435041716329	0.965435041716329	0.965435041716329	0.965435041716329	0.974264705882353	0.974264705882353	0.974264705882353	0.974264705882353	0.974264705882353	0.974264705882353	0.974264705882353	0.974264705882353	0.974264705882353	0.974264705882353	0.965435041716329	0.965435041716329	0.965435041716329	0.965435041716329	0.965435041716329	0.965435041716329	0.965435041716329	0.965435041716329	0.965435041716329	0.965435041716329	0.965435041716329	0.965435041716329	0.965435041716329	0.965435041716329	0.965435041716329	0.965435041716329	0.965435041716329	0.965435041716329	0.965435041716329	0.965435041716329	0.965435041716329	0.965435041716329	0.965435041716329	0.965435041716329	0.965435041716329	0.965435041716329	0.965435041716329	0.965435041716329	0.965435041716329	0.965435041716329	0.965435041716329	0.965435041716329	0.965435041716329	0.965435041716329	0.965435041716329	0.965435041716329	0.965435041716329	0.965435041716329	0.965435041716329	0.965435041716329	0.965435041716329	0.965435041716329	0.965435041716329	0.965435041716329	0.965435041716329	0.965435041716329	0.965435041716329	0.965435041716329	0.965435041716329	0.965435041716329	0.965435041716329	0.965435041716329	0.965435041716329	0.965435041716329	0.965435041716329	0.965435041716329	0.965435041716329	0.965435041716329	0.965435041716329	0.965435041716329	0.965435041716329	0.965435041716329	0.965435041716329	0.965435041716329	0.965435041716329	0.965435041716329	0.965435041716329	0.965435041716329	0.965435041716329	0.965435041716329	0.965435041716329	0.965435041716329	0.965435041716329	0.965435041716329	0.965435041716329	0.965435041716329	0.965435041716329	0.965435041716329	0.965435041716329	0.965435041716329	0.965435041716329	0.965435041716329	0.965435041716329	0.965435041716329	0.965435041716329	0.965435041716329	0.965435041716329	0.965435041716329	0.965435041716329	0.965435041716329	0.965435041716329	0.965435041716329	0.965435041716329	0.965435041716329	0.965435041716329	0.965435041716329	0.965435041716329	0.965435041716329	0.965435041716329	0.965435041716329	0.965435041716329	0.965435041716329	0.965435041716329	0.965435041716329	0.965435041716329	0.965435041716329	0.965435041716329	0.965435041716329	0.965435041716329	0.965435041716329	0.965435041716329	0.965435041716329	0.965435041716329	0.965435041716329	0.965435041716329	0.965435041716329	0.965435041716329	0.965435041716329	0.965435041716329	0.965435041716329	0.965435041716329	0.965435041716329	0.965435041716329	0.965435041716329	0.965435041716329	0.965435041716329	0.965435041716329	0.965435041716329	0.965435041716329	0.965435041716329	0.965435041716329	0.965435041716329	0.965435041716329	0.965435041716329	0.965435041716329	0.965435041716329	0.965435041716329	0.965435041716329	0.965435041716329	0.965435041716329	0.965435041716329	0.965435041716329	0.965435041716329	0.965435041716329	0.965435041716329	0.965435041716329	0.965435041716329	0.965435041716329	0.965435041716329	0.965435041716329	0.965435041716329	0.965435041716329	0.965435041716329	0.965435041716329	0.965435041716329	0.965435041716329	0.965435041716329	0.965435041716329	0.965435041716329	0.965435041716329	0.965435041716329	0.965435041716329	0.965435041716329	0.965435041716329	0.965435041716329	0.965435041716329	0.965435041716329	0.965435041716329	0.965435041716329	0.965435041716329	0.965435041716329	0.974264705882353	0.974264705882353	0.974264705882353	0.974264705882353	0.974264705882353	0.965435041716329	0.965435041716329	0.965435041716329	0.965435041716329	0.965435041716329	0.965435041716329	0.965435041716329	0.965435041716329	0.965435041716329	0.965435041716329	0.974264705882353	0.974264705882353	0.974264705882353	0.974264705882353	0.974264705882353	0.974264705882353	0.974264705882353	0.974264705882353	0.974264705882353	0.974264705882353	0.965435041716329	0.965435041716329	0.965435041716329	0.965435041716329	0.965435041716329	0.965435041716329	0.965435041716329	0.965435041716329	0.965435041716329	0.965435041716329	0.965435041716329	0.965435041716329	0.965435041716329	0.965435041716329	0.965435041716329	0.965435041716329	0.965435041716329	0.965435041716329	0.965435041716329	0.965435041716329	0.965435041716329	0.965435041716329	0.965435041716329	0.965435041716329	0.965435041716329	0.965435041716329	0.965435041716329	0.965435041716329	0.965435041716329	0.965435041716329	0.965435041716329	0.965435041716329	0.965435041716329	0.965435041716329	0.965435041716329	0.965435041716329	0.965435041716329	0.965435041716329	0.965435041716329	0.965435041716329	0.965435041716329	0.965435041716329	0.965435041716329	0.965435041716329	0.965435041716329	0.974264705882353	0.974264705882353	0.974264705882353	0.974264705882353	0.974264705882353	0.974264705882353	0.974264705882353	0.974264705882353	0.974264705882353	0.974264705882353	0.965435041716329	0.965435041716329	0.965435041716329	0.965435041716329	0.965435041716329	0.965435041716329	0.965435041716329	0.965435041716329	0.965435041716329	0.965435041716329	0.974264705882353	0.974264705882353	0.974264705882353	0.974264705882353	0.974264705882353	0.974264705882353	0.974264705882353	0.974264705882353	0.974264705882353	0.974264705882353	0.965435041716329	0.965435041716329	0.965435041716329	0.965435041716329	0.965435041716329	0.965435041716329	0.965435041716329	0.965435041716329	0.965435041716329	0.965435041716329	0.965435041716329	0.965435041716329	0.965435041716329	0.965435041716329	0.965435041716329	0.965435041716329	0.965435041716329	0.965435041716329	0.965435041716329	0.965435041716329	0.965435041716329	0.965435041716329	0.965435041716329	0.965435041716329	0.965435041716329	0.965435041716329	0.965435041716329	0.965435041716329	0.965435041716329	0.965435041716329	0.965435041716329	0.965435041716329	0.965435041716329	0.965435041716329	0.965435041716329	0.965435041716329	0.965435041716329	0.965435041716329	0.965435041716329	0.965435041716329	0.965435041716329	0.965435041716329	0.965435041716329	0.965435041716329	0.965435041716329	0.965435041716329	0.965435041716329	0.965435041716329	0.965435041716329	0.965435041716329	0.965435041716329	0.965435041716329	0.965435041716329	0.965435041716329	0.965435041716329	0.965435041716329	0.965435041716329	0.965435041716329	0.965435041716329	0.965435041716329	0.965435041716329	0.965435041716329	0.965435041716329	0.965435041716329	0.965435041716329	0.965435041716329	0.965435041716329	0.965435041716329	0.965435041716329	0.965435041716329	0.965435041716329	0.965435041716329	0.965435041716329	0.965435041716329	0.965435041716329	0.965435041716329	0.965435041716329	0.965435041716329	0.965435041716329	0.965435041716329	0.965435041716329	0.965435041716329	0.965435041716329	0.965435041716329	0.965435041716329	0.965435041716329	0.965435041716329	0.965435041716329	0.965435041716329	0.965435041716329	0.965435041716329	0.965435041716329	0.965435041716329	0.965435041716329	0.965435041716329	0.965435041716329	0.965435041716329	0.965435041716329	0.965435041716329	0.965435041716329	0.965435041716329	0.965435041716329	0.965435041716329	0.965435041716329	0.965435041716329	0.965435041716329	0.965435041716329	0.965435041716329	0.965435041716329	0.965435041716329	0.965435041716329	0.965435041716329	0.965435041716329	0.965435041716329	0.965435041716329	0.965435041716329	0.965435041716329	0.965435041716329	0.965435041716329	0.965435041716329	0.965435041716329	0.965435041716329	0.965435041716329	0.965435041716329	0.965435041716329	0.965435041716329	0.965435041716329	0.965435041716329	0.965435041716329	0.965435041716329	0.965435041716329	0.965435041716329	0.965435041716329	0.965435041716329	0.965435041716329	0.965435041716329	0.965435041716329	0.965435041716329	0.965435041716329	0.965435041716329	0.965435041716329	0.965435041716329	0.965435041716329	0.965435041716329	0.965435041716329	0.965435041716329	0.965435041716329	0.965435041716329	0.965435041716329	0.965435041716329	0.965435041716329	0.965435041716329	0.965435041716329	0.965435041716329	0.965435041716329	0.965435041716329	0.965435041716329	0.965435041716329	0.965435041716329	0.965435041716329	0.965435041716329	0.965435041716329	0.965435041716329	0.965435041716329	0.965435041716329	0.965435041716329	0.965435041716329	0.965435041716329	0.965435041716329	0.965435041716329	0.965435041716329	0.965435041716329	0.965435041716329	0.965435041716329	0.965435041716329	0.965435041716329	0.965435041716329	0.965435041716329	0.965435041716329	0.965435041716329	0.965435041716329	0.965435041716329	0.965435041716329	0.965435041716329	0.965435041716329	0.965435041716329	0.965435041716329	0.965435041716329	0.965435041716329	0.965435041716329	0.965435041716329	0.965435041716329	0.965435041716329	0.965435041716329	0.965435041716329	0.965435041716329	0.965435041716329	0.965435041716329	0.965435041716329	0.965435041716329	0.965435041716329	0.965435041716329	0.965435041716329	0.965435041716329	0.965435041716329	0.965435041716329	0.965435041716329	0.965435041716329	0.965435041716329	0.965435041716329	0.965435041716329	0.965435041716329	0.965435041716329	0.965435041716329	0.965435041716329	0.965435041716329	0.965435041716329	0.965435041716329	0.965435041716329	0.965435041716329	0.965435041716329	0.965435041716329	0.965435041716329	0.965435041716329	0.965435041716329	0.965435041716329	0.965435041716329	0.965435041716329	0.965435041716329	0.965435041716329	0.965435041716329	0.965435041716329	0.965435041716329	0.965435041716329	0.965435041716329	0.965435041716329	0.965435041716329	0.965435041716329	0.965435041716329	0.965435041716329	0.965435041716329	0.965435041716329	0.965435041716329	0.965435041716329	0.965435041716329	0.965435041716329	0.965435041716329	0.965435041716329	0.965435041716329	0.965435041716329	0.965435041716329	0.965435041716329	0.965435041716329	0.965435041716329	0.965435041716329	0.965435041716329	0.965435041716329	0.965435041716329	0.965435041716329	0.965435041716329	0.965435041716329	0.965435041716329	0.965435041716329	0.965435041716329	0.965435041716329	0.965435041716329	0.965435041716329	0.965435041716329	0.965435041716329	0.965435041716329	0.965435041716329	0.965435041716329	0.965435041716329	0.965435041716329	0.965435041716329	0.965435041716329	0.965435041716329	0.965435041716329	0.965435041716329	0.965435041716329	0.965435041716329	0.965435041716329	0.965435041716329	0.965435041716329	0.965435041716329	0.965435041716329	0.965435041716329	0.965435041716329	0.965435041716329	0.965435041716329	0.965435041716329	0.965435041716329	0.965435041716329	0.965435041716329	0.965435041716329	0.965435041716329	0.965435041716329	0.965435041716329	0.965435041716329	0.965435041716329	0.965435041716329	0.965435041716329	0.965435041716329	0.965435041716329	0.965435041716329	0.965435041716329	0.965435041716329	0.965435041716329	0.965435041716329	0.965435041716329	0.965435041716329	0.965435041716329	0.965435041716329	0.965435041716329	0.965435041716329	0.965435041716329	0.965435041716329	0.965435041716329	0.965435041716329	0.965435041716329	0.965435041716329	0.965435041716329	0.965435041716329	0.965435041716329	0.965435041716329	0.965435041716329	0.965435041716329	0.965435041716329	0.965435041716329	0.965435041716329	0.965435041716329	0.965435041716329	0.965435041716329	0.965435041716329	0.965435041716329	0.965435041716329	0.965435041716329	0.965435041716329	0.965435041716329	0.965435041716329	0.965435041716329	0.965435041716329	0.965435041716329	0.965435041716329	0.965435041716329	0.965435041716329	0.965435041716329	0.965435041716329	0.965435041716329	0.965435041716329	0.965435041716329	0.965435041716329	0.965435041716329	0.965435041716329	0.965435041716329	0.965435041716329	0.965435041716329	0.965435041716329	0.965435041716329	0.965435041716329	0.965435041716329	0.965435041716329	0.965435041716329	0.965435041716329	0.965435041716329	0.965435041716329	0.965435041716329	0.965435041716329	0.965435041716329	0.965435041716329	0.965435041716329	0.965435041716329	0.965435041716329	0.965435041716329	0.965435041716329	0.965435041716329	0.965435041716329	0.965435041716329	0.965435041716329	0.965435041716329	0.965435041716329	0.965435041716329	0.965435041716329	0.965435041716329	0.965435041716329	0.965435041716329	0.965435041716329	0.965435041716329	0.965435041716329	0.965435041716329	0.965435041716329	0.965435041716329	0.965435041716329	0.965435041716329	0.965435041716329	0.965435041716329	0.965435041716329	0.965435041716329	0.965435041716329	0.965435041716329	0.965435041716329	0.965435041716329	0.965435041716329	0.965435041716329	0.965435041716329	0.965435041716329	0.965435041716329	0.965435041716329	0.965435041716329	0.965435041716329	0.965435041716329	0.965435041716329	0.965435041716329	0.965435041716329	0.965435041716329	0.965435041716329	0.965435041716329	0.965435041716329	0.965435041716329	0.965435041716329	0.965435041716329	0.965435041716329	0.965435041716329	0.965435041716329	0.965435041716329	0.965435041716329	0.965435041716329	0.965435041716329	0.965435041716329	0.965435041716329	0.965435041716329	0.965435041716329	0.965435041716329	0.965435041716329	0.965435041716329	0.965435041716329	0.965435041716329	0.965435041716329	0.965435041716329	0.965435041716329	0.965435041716329	0.965435041716329	0.965435041716329	0.965435041716329	0.965435041716329	0.965435041716329	0.965435041716329	0.965435041716329	0.965435041716329	0.965435041716329	0.965435041716329	0.965435041716329	0.965435041716329	0.965435041716329	0.965435041716329	0.965435041716329	0.965435041716329	0.965435041716329	0.965435041716329	0.965435041716329	0.965435041716329	0.965435041716329	0.965435041716329	0.965435041716329	0.965435041716329	0.965435041716329	0.965435041716329	0.965435041716329	0.965435041716329	0.965435041716329	0.965435041716329	0.965435041716329	0.965435041716329	0.965435041716329	0.965435041716329	0.965435041716329	0.965435041716329	0.965435041716329	0.965435041716329	0.965435041716329	0.965435041716329	0.965435041716329	0.965435041716329	0.965435041716329	0.965435041716329	0.965435041716329	0.965435041716329	0.965435041716329	0.965435041716329	0.965435041716329	0.965435041716329	0.965435041716329	0.965435041716329	0.965435041716329	0.965435041716329	0.965435041716329	0.965435041716329	0.965435041716329	0.965435041716329	0.965435041716329	0.965435041716329	0.965435041716329	0.965435041716329	0.965435041716329	0.965435041716329	0.965435041716329	0.965435041716329	0.965435041716329	0.965435041716329	0.965435041716329	0.965435041716329	0.965435041716329	0.965435041716329	0.965435041716329	0.965435041716329	0.965435041716329	0.965435041716329	0.965435041716329	0.965435041716329	0.965435041716329	0.965435041716329	0.965435041716329	0.965435041716329	0.965435041716329	0.965435041716329	0.965435041716329	0.965435041716329	0.965435041716329	0.965435041716329	0.965435041716329	0.965435041716329	0.965435041716329	0.965435041716329	0.965435041716329	0.965435041716329	0.965435041716329	0.965435041716329	0.965435041716329	0.965435041716329	0.965435041716329	0.965435041716329	0.965435041716329	0.965435041716329	0.965435041716329	0.965435041716329	0.965435041716329	0.965435041716329	0.965435041716329	0.965435041716329	0.965435041716329	0.965435041716329	0.965435041716329	0.965435041716329	0.965435041716329	0.965435041716329	0.965435041716329	0.965435041716329	0.965435041716329	0.965435041716329	0.965435041716329	0.965435041716329	0.965435041716329	0.965435041716329	0.965435041716329	0.965435041716329	0.965435041716329	0.965435041716329	0.965435041716329	0.965435041716329	0.965435041716329	0.965435041716329	0.965435041716329	0.965435041716329	0.965435041716329	0.965435041716329	0.965435041716329	0.965435041716329	0.965435041716329	0.965435041716329	0.965435041716329	0.965435041716329	0.965435041716329	0.965435041716329	0.965435041716329	0.965435041716329	0.965435041716329	0.965435041716329	0.965435041716329	0.965435041716329	0.965435041716329	0.965435041716329	0.965435041716329	0.965435041716329	0.965435041716329	0.965435041716329	0.965435041716329	0.965435041716329	0.965435041716329	0.965435041716329	0.965435041716329	0.965435041716329	0.965435041716329	0.965435041716329	0.965435041716329	0.965435041716329	0.965435041716329	0.965435041716329	0.965435041716329	0.965435041716329	0.965435041716329	0.965435041716329	0.965435041716329	0.965435041716329	0.965435041716329	0.965435041716329	0.965435041716329	0.965435041716329	0.965435041716329	0.965435041716329	0.965435041716329	0.965435041716329	0.965435041716329	0.965435041716329	0.965435041716329	0.965435041716329	0.965435041716329	0.965435041716329	0.965435041716329	0.965435041716329	0.965435041716329	0.965435041716329	0.965435041716329	0.965435041716329	0.965435041716329	0.965435041716329	0.965435041716329	0.965435041716329	0.965435041716329	0.965435041716329	0.965435041716329	0.965435041716329	0.965435041716329	0.965435041716329	0.965435041716329	0.965435041716329	0.965435041716329	0.965435041716329	0.965435041716329	0.965435041716329	0.965435041716329	0.965435041716329	0.965435041716329	0.965435041716329	0.965435041716329	0.965435041716329	0.965435041716329	0.965435041716329	0.965435041716329	0.965435041716329	0.965435041716329	0.965435041716329	0.965435041716329	0.965435041716329	0.965435041716329	0.965435041716329	0.965435041716329	0.965435041716329	0.965435041716329	0.965435041716329	0.965435041716329	0.965435041716329	0.965435041716329	0.974264705882353	0.974264705882353	0.969555035128806	0.969555035128806	0.969555035128806	0.969555035128806	0.969555035128806	0.974264705882353	0.969555035128806	0.974264705882353	0.974264705882353	0.969555035128806	0.969555035128806	0.969555035128806	0.969555035128806	0.969555035128806	0.974264705882353	0.974264705882353	0.974264705882353	0.974264705882353	0.974264705882353	0.974264705882353	0.974264705882353	0.974264705882353	0.974264705882353	0.974264705882353	0.969555035128806	0.969555035128806	0.969555035128806	0.969555035128806	0.969555035128806	0.974264705882353	0.974264705882353	0.974264705882353	0.974264705882353	0.974264705882353	0.974264705882353	0.974264705882353	0.974264705882353	0.974264705882353	0.974264705882353	0.974264705882353	0.969555035128806	0.969555035128806	0.969555035128806	0.969555035128806	0.969555035128806	0.969555035128806	0.969555035128806	0.969555035128806	0.969555035128806	0.969555035128806	0.969555035128806	0.969555035128806	0.969555035128806	0.969555035128806	0.969555035128806	0.969555035128806	0.969555035128806	0.969555035128806	0.969555035128806	0.969555035128806	0.974264705882353	0.974264705882353	0.969555035128806	0.969555035128806	0.969555035128806	0.969555035128806	0.969555035128806	0.969555035128806	0.969555035128806	0.969555035128806	0.969555035128806	0.969555035128806	0.969555035128806	0.969555035128806	0.974264705882353	0.969555035128806	0.969555035128806	0.969555035128806	0.969555035128806	0.969555035128806	0.969555035128806	0.969555035128806	0.969555035128806	0.969555035128806	0.969555035128806	0.969555035128806	0.969555035128806	0.969555035128806	0.969555035128806	0.969555035128806	0.969555035128806	0.969555035128806	0.969555035128806	0.969555035128806	0.969555035128806	0.969555035128806	0.974264705882353	0.974264705882353	0.969555035128806	0.969555035128806	0.969555035128806	0.969555035128806	0.969555035128806	0.969555035128806	0.969555035128806	0.969555035128806	0.969555035128806	0.969555035128806	0.969555035128806	0.969555035128806	0.974264705882353	0.969555035128806	0.969555035128806	0.969555035128806	0.969555035128806	0.969555035128806	0.969555035128806	0.969555035128806	0.969555035128806	0.969555035128806	0.969555035128806	0.969555035128806	0.969555035128806	0.969555035128806	0.969555035128806	0.969555035128806	0.969555035128806	0.969555035128806	0.969555035128806	0.969555035128806	0.969555035128806	0.974264705882353	0.974264705882353	0.969555035128806	0.969555035128806	0.969555035128806	0.969555035128806	0.969555035128806	0.974264705882353	0.974264705882353	0.974264705882353	0.974264705882353	0.974264705882353	0.974264705882353	0.974264705882353	0.974264705882353	0.974264705882353	0.974264705882353	0.974264705882353	0.969555035128806	0.969555035128806	0.969555035128806	0.969555035128806	0.969555035128806	0.969555035128806	0.969555035128806	0.969555035128806	0.969555035128806	0.969555035128806	0.974264705882353	0.969555035128806	0.969555035128806	0.969555035128806	0.969555035128806	0.969555035128806	0.969555035128806	0.969555035128806	0.969555035128806	0.969555035128806	0.969555035128806	0.969555035128806	0.969555035128806	0.969555035128806	0.969555035128806	0.969555035128806	0.969555035128806	0.969555035128806	0.969555035128806	0.969555035128806	0.969555035128806	0.974264705882353	0.974264705882353	0.974264705882353	0.974264705882353	0.974264705882353	0.969555035128806	0.969555035128806	0.969555035128806	0.969555035128806	0.969555035128806	0.969555035128806	0.969555035128806	0.969555035128806	0.969555035128806	0.969555035128806	0.969555035128806	0.969555035128806	0.969555035128806	0.969555035128806	0.969555035128806	0.969555035128806	0.969555035128806	0.969555035128806	0.969555035128806	0.969555035128806	0.969555035128806	0.969555035128806	0.969555035128806	0.969555035128806	0.969555035128806	0.969555035128806	0.969555035128806	0.969555035128806	0.969555035128806	0.969555035128806	0.969555035128806	0.974264705882353	0.974264705882353	0.969555035128806	0.969555035128806	0.969555035128806	0.969555035128806	0.969555035128806	0.969555035128806	0.969555035128806	0.969555035128806	0.969555035128806	0.969555035128806	0.969555035128806	0.969555035128806	0.974264705882353	0.969555035128806	0.969555035128806	0.969555035128806	0.969555035128806	0.969555035128806	0.969555035128806	0.969555035128806	0.969555035128806	0.969555035128806	0.969555035128806	0.969555035128806	0.969555035128806	0.969555035128806	0.969555035128806	0.969555035128806	0.969555035128806	0.969555035128806	0.969555035128806	0.969555035128806	0.969555035128806	0.974264705882353	0.974264705882353	0.969555035128806	0.969555035128806	0.969555035128806	0.969555035128806	0.969555035128806	0.974264705882353	0.974264705882353	0.974264705882353	0.974264705882353	0.974264705882353	0.974264705882353	0.974264705882353	0.974264705882353	0.974264705882353	0.974264705882353	0.974264705882353	0.969555035128806	0.969555035128806	0.969555035128806	0.969555035128806	0.969555035128806	0.969555035128806	0.969555035128806	0.969555035128806	0.969555035128806	0.969555035128806	0.974264705882353	0.969555035128806	0.969555035128806	0.969555035128806	0.969555035128806	0.969555035128806	0.969555035128806	0.969555035128806	0.969555035128806	0.969555035128806	0.969555035128806	0.969555035128806	0.969555035128806	0.969555035128806	0.969555035128806	0.969555035128806	0.969555035128806	0.969555035128806	0.969555035128806	0.969555035128806	0.969555035128806	0.974264705882353	0.974264705882353	0.974264705882353	0.974264705882353	0.974264705882353	0.969555035128806	0.969555035128806	0.969555035128806	0.969555035128806	0.969555035128806	0.969555035128806	0.969555035128806	0.969555035128806	0.969555035128806	0.969555035128806	0.969555035128806	0.969555035128806	0.969555035128806	0.969555035128806	0.969555035128806	0.969555035128806	0.969555035128806	0.969555035128806	0.969555035128806	0.969555035128806	0.969555035128806	0.969555035128806	0.969555035128806	0.969555035128806	0.969555035128806	0.969555035128806	0.969555035128806	0.969555035128806	0.969555035128806	0.969555035128806	0.974264705882353	0.974264705882353	0.969555035128806	0.969555035128806	0.969555035128806	0.969555035128806	0.969555035128806	0.974264705882353	0.974264705882353	0.974264705882353	0.974264705882353	0.974264705882353	0.974264705882353	0.974264705882353	0.974264705882353	0.974264705882353	0.974264705882353	0.974264705882353	0.969555035128806	0.969555035128806	0.969555035128806	0.969555035128806	0.969555035128806	0.969555035128806	0.969555035128806	0.969555035128806	0.969555035128806	0.969555035128806	0.974264705882353	0.969555035128806	0.969555035128806	0.969555035128806	0.969555035128806	0.969555035128806	0.969555035128806	0.969555035128806	0.969555035128806	0.969555035128806	0.969555035128806	0.969555035128806	0.969555035128806	0.969555035128806	0.969555035128806	0.969555035128806	0.969555035128806	0.969555035128806	0.969555035128806	0.969555035128806	0.969555035128806	0.974264705882353	0.974264705882353	0.974264705882353	0.974264705882353	0.974264705882353	0.969555035128806	0.969555035128806	0.969555035128806	0.969555035128806	0.969555035128806	0.969555035128806	0.969555035128806	0.969555035128806	0.969555035128806	0.969555035128806	0.969555035128806	0.969555035128806	0.969555035128806	0.969555035128806	0.969555035128806	0.969555035128806	0.969555035128806	0.969555035128806	0.969555035128806	0.969555035128806	0.969555035128806	0.969555035128806	0.969555035128806	0.969555035128806	0.969555035128806	0.969555035128806	0.969555035128806	0.969555035128806	0.969555035128806	0.969555035128806	0.974264705882353	0.974264705882353	0.974264705882353	0.974264705882353	0.974264705882353	0.974264705882353	0.974264705882353	0.974264705882353	0.974264705882353	0.974264705882353	0.974264705882353	0.969555035128806	0.969555035128806	0.969555035128806	0.969555035128806	0.969555035128806	0.969555035128806	0.969555035128806	0.969555035128806	0.969555035128806	0.969555035128806	0.974264705882353	0.974264705882353	0.974264705882353	0.974264705882353	0.974264705882353	0.974264705882353	0.974264705882353	0.974264705882353	0.974264705882353	0.974264705882353	0.974264705882353	0.974264705882353	0.974264705882353	0.974264705882353	0.974264705882353	0.974264705882353	0.974264705882353	0.974264705882353	0.974264705882353	0.974264705882353	0.974264705882353	0.974264705882353	0.974264705882353	0.974264705882353	0.974264705882353	0.969555035128806	0.969555035128806	0.969555035128806	0.969555035128806	0.969555035128806	0.969555035128806	0.969555035128806	0.969555035128806	0.969555035128806	0.969555035128806	0.974264705882353	0.974264705882353	0.974264705882353	0.974264705882353	0.974264705882353	0.969555035128806	0.969555035128806	0.969555035128806	0.969555035128806	0.969555035128806	0.969555035128806	0.969555035128806	0.969555035128806	0.969555035128806	0.969555035128806	0.969555035128806	0.969555035128806	0.969555035128806	0.969555035128806	0.969555035128806	0.969555035128806	0.969555035128806	0.969555035128806	0.969555035128806	0.969555035128806	0.969555035128806	0.969555035128806	0.969555035128806	0.969555035128806	0.969555035128806	0.969555035128806	0.969555035128806	0.969555035128806	0.969555035128806	0.969555035128806	0.974264705882353	0.974264705882353	0.974264705882353	0.974264705882353	0.974264705882353	0.974264705882353	0.974264705882353	0.974264705882353	0.974264705882353	0.974264705882353	0.969555035128806	0.969555035128806	0.969555035128806	0.969555035128806	0.969555035128806	0.969555035128806	0.969555035128806	0.969555035128806	0.969555035128806	0.969555035128806	0.969555035128806	0.969555035128806	0.969555035128806	0.969555035128806	0.969555035128806	0.969555035128806	0.969555035128806	0.969555035128806	0.969555035128806	0.969555035128806	0.969555035128806	0.969555035128806	0.969555035128806	0.969555035128806	0.969555035128806	0.969555035128806	0.969555035128806	0.969555035128806	0.969555035128806	0.969555035128806	0.969555035128806	0.969555035128806	0.974264705882353	0.969555035128806	0.969555035128806	0.969555035128806	0.969555035128806	0.969555035128806	0.969555035128806	0.969555035128806	0.969555035128806	0.969555035128806	0.969555035128806	0.969555035128806	0.969555035128806	0.969555035128806	0.969555035128806	0.969555035128806	0.969555035128806	0.969555035128806	0.969555035128806	0.969555035128806	0.969555035128806	0.969555035128806	0.969555035128806	0.969555035128806	0.969555035128806	0.969555035128806	0.969555035128806	0.969555035128806	0.969555035128806	0.969555035128806	0.969555035128806	0.969555035128806	0.969555035128806	0.969555035128806	0.969555035128806	0.969555035128806	0.969555035128806	0.969555035128806	0.969555035128806	0.969555035128806	0.969555035128806	0.969555035128806	0.969555035128806	0.969555035128806	0.969555035128806	0.969555035128806	0.969555035128806	0.969555035128806	0.969555035128806	0.969555035128806	0.969555035128806	0.969555035128806	0.969555035128806	0.969555035128806	0.969555035128806	0.969555035128806	0.969555035128806	0.969555035128806	0.969555035128806	0.969555035128806	0.969555035128806	0.969555035128806	0.969555035128806	0.969555035128806	0.969555035128806	0.969555035128806	0.969555035128806	0.969555035128806	0.969555035128806	0.969555035128806	0.969555035128806	0.969555035128806	0.969555035128806	0.969555035128806	0.969555035128806	0.969555035128806	0.969555035128806	0.974264705882353	0.969555035128806	0.969555035128806	0.969555035128806	0.969555035128806	0.969555035128806	0.969555035128806	0.969555035128806	0.969555035128806	0.969555035128806	0.969555035128806	0.969555035128806	0.969555035128806	0.969555035128806	0.969555035128806	0.969555035128806	0.969555035128806	0.969555035128806	0.969555035128806	0.969555035128806	0.969555035128806	0.974264705882353	0.974264705882353	0.974264705882353	0.974264705882353	0.974264705882353	0.969555035128806	0.969555035128806	0.969555035128806	0.969555035128806	0.969555035128806	0.969555035128806	0.969555035128806	0.969555035128806	0.969555035128806	0.969555035128806	0.969555035128806	0.969555035128806	0.969555035128806	0.969555035128806	0.969555035128806	0.969555035128806	0.969555035128806	0.969555035128806	0.969555035128806	0.969555035128806	0.969555035128806	0.969555035128806	0.969555035128806	0.969555035128806	0.969555035128806	0.969555035128806	0.969555035128806	0.969555035128806	0.969555035128806	0.969555035128806	0.969555035128806	0.969555035128806	0.969555035128806	0.969555035128806	0.969555035128806	0.969555035128806	0.969555035128806	0.969555035128806	0.969555035128806	0.969555035128806	0.969555035128806	0.969555035128806	0.969555035128806	0.969555035128806	0.969555035128806	0.969555035128806	0.969555035128806	0.969555035128806	0.969555035128806	0.969555035128806	0.969555035128806	0.969555035128806	0.969555035128806	0.969555035128806	0.969555035128806	0.969555035128806	0.969555035128806	0.969555035128806	0.969555035128806	0.969555035128806	0.969555035128806	0.969555035128806	0.969555035128806	0.969555035128806	0.969555035128806	0.969555035128806	0.969555035128806	0.969555035128806	0.969555035128806	0.969555035128806	0.969555035128806	0.969555035128806	0.969555035128806	0.969555035128806	0.969555035128806	0.969555035128806	0.969555035128806	0.969555035128806	0.969555035128806	0.969555035128806	0.969555035128806	0.969555035128806	0.969555035128806	0.969555035128806	0.969555035128806	0.969555035128806	0.969555035128806	0.969555035128806	0.969555035128806	0.969555035128806	0.969555035128806	0.969555035128806	0.969555035128806	0.969555035128806	0.969555035128806	0.969555035128806	0.969555035128806	0.969555035128806	0.969555035128806	0.969555035128806	0.974264705882353	0.969555035128806	0.969555035128806	0.969555035128806	0.969555035128806	0.969555035128806	0.969555035128806	0.969555035128806	0.969555035128806	0.969555035128806	0.969555035128806	0.969555035128806	0.969555035128806	0.969555035128806	0.969555035128806	0.969555035128806	0.969555035128806	0.969555035128806	0.969555035128806	0.969555035128806	0.969555035128806	0.974264705882353	0.974264705882353	0.974264705882353	0.974264705882353	0.974264705882353	0.969555035128806	0.969555035128806	0.969555035128806	0.969555035128806	0.969555035128806	0.969555035128806	0.969555035128806	0.969555035128806	0.969555035128806	0.969555035128806	0.969555035128806	0.969555035128806	0.969555035128806	0.969555035128806	0.969555035128806	0.969555035128806	0.969555035128806	0.969555035128806	0.969555035128806	0.969555035128806	0.969555035128806	0.969555035128806	0.969555035128806	0.969555035128806	0.969555035128806	0.969555035128806	0.969555035128806	0.969555035128806	0.969555035128806	0.969555035128806	0.969555035128806	0.969555035128806	0.969555035128806	0.969555035128806	0.969555035128806	0.969555035128806	0.969555035128806	0.969555035128806	0.969555035128806	0.969555035128806	0.969555035128806	0.969555035128806	0.969555035128806	0.969555035128806	0.969555035128806	0.969555035128806	0.969555035128806	0.969555035128806	0.969555035128806	0.969555035128806	0.969555035128806	0.969555035128806	0.969555035128806	0.969555035128806	0.969555035128806	0.969555035128806	0.969555035128806	0.969555035128806	0.969555035128806	0.969555035128806	0.969555035128806	0.969555035128806	0.969555035128806	0.969555035128806	0.969555035128806	0.969555035128806	0.969555035128806	0.969555035128806	0.969555035128806	0.969555035128806	0.969555035128806	0.969555035128806	0.969555035128806	0.969555035128806	0.969555035128806	0.969555035128806	0.969555035128806	0.969555035128806	0.969555035128806	0.969555035128806	0.969555035128806	0.969555035128806	0.969555035128806	0.969555035128806	0.969555035128806	0.969555035128806	0.969555035128806	0.969555035128806	0.969555035128806	0.969555035128806	0.969555035128806	0.969555035128806	0.969555035128806	0.969555035128806	0.969555035128806	0.969555035128806	0.969555035128806	0.969555035128806	0.969555035128806	0.969555035128806	0.974264705882353	0.974264705882353	0.974264705882353	0.974264705882353	0.974264705882353	0.969555035128806	0.969555035128806	0.969555035128806	0.969555035128806	0.969555035128806	0.969555035128806	0.969555035128806	0.969555035128806	0.969555035128806	0.969555035128806	0.969555035128806	0.969555035128806	0.969555035128806	0.969555035128806	0.969555035128806	0.969555035128806	0.969555035128806	0.969555035128806	0.969555035128806	0.969555035128806	0.969555035128806	0.969555035128806	0.969555035128806	0.969555035128806	0.969555035128806	0.969555035128806	0.969555035128806	0.969555035128806	0.969555035128806	0.969555035128806	0.974264705882353	0.974264705882353	0.974264705882353	0.974264705882353	0.974264705882353	0.974264705882353	0.974264705882353	0.974264705882353	0.974264705882353	0.974264705882353	0.969555035128806	0.969555035128806	0.969555035128806	0.969555035128806	0.969555035128806	0.969555035128806	0.969555035128806	0.969555035128806	0.969555035128806	0.969555035128806	0.969555035128806	0.969555035128806	0.969555035128806	0.969555035128806	0.969555035128806	0.969555035128806	0.969555035128806	0.969555035128806	0.969555035128806	0.969555035128806	0.969555035128806	0.969555035128806	0.969555035128806	0.969555035128806	0.969555035128806	0.969555035128806	0.969555035128806	0.969555035128806	0.969555035128806	0.969555035128806	0.969555035128806	0.969555035128806	0.969555035128806	0.969555035128806	0.969555035128806	0.969555035128806	0.969555035128806	0.969555035128806	0.969555035128806	0.969555035128806	0.969555035128806	0.969555035128806	0.969555035128806	0.969555035128806	0.969555035128806	0.969555035128806	0.969555035128806	0.969555035128806	0.969555035128806	0.969555035128806	0.969555035128806	0.969555035128806	0.969555035128806	0.969555035128806	0.969555035128806	0.969555035128806	0.969555035128806	0.969555035128806	0.969555035128806	0.969555035128806	0.969555035128806	0.969555035128806	0.969555035128806	0.969555035128806	0.969555035128806	0.969555035128806	0.969555035128806	0.969555035128806	0.969555035128806	0.969555035128806	0.969555035128806	0.969555035128806	0.969555035128806	0.969555035128806	0.969555035128806	0.969555035128806	0.969555035128806	0.969555035128806	0.969555035128806	0.969555035128806	0.969555035128806	0.974264705882353	0.969555035128806	0.969555035128806	0.969555035128806	0.969555035128806	0.969555035128806	0.969555035128806	0.969555035128806	0.969555035128806	0.969555035128806	0.969555035128806	0.969555035128806	0.969555035128806	0.969555035128806	0.969555035128806	0.969555035128806	0.969555035128806	0.969555035128806	0.969555035128806	0.969555035128806	0.969555035128806	0.974264705882353	0.974264705882353	0.974264705882353	0.974264705882353	0.974264705882353	0.969555035128806	0.969555035128806	0.969555035128806	0.969555035128806	0.969555035128806	0.969555035128806	0.969555035128806	0.969555035128806	0.969555035128806	0.969555035128806	0.969555035128806	0.969555035128806	0.969555035128806	0.969555035128806	0.969555035128806	0.969555035128806	0.969555035128806	0.969555035128806	0.969555035128806	0.969555035128806	0.969555035128806	0.969555035128806	0.969555035128806	0.969555035128806	0.969555035128806	0.969555035128806	0.969555035128806	0.969555035128806	0.969555035128806	0.969555035128806	0.969555035128806	0.969555035128806	0.969555035128806	0.969555035128806	0.969555035128806	0.969555035128806	0.969555035128806	0.969555035128806	0.969555035128806	0.969555035128806	0.969555035128806	0.969555035128806	0.969555035128806	0.969555035128806	0.969555035128806	0.969555035128806	0.969555035128806	0.969555035128806	0.969555035128806	0.969555035128806	0.969555035128806	0.969555035128806	0.969555035128806	0.969555035128806	0.969555035128806	0.969555035128806	0.969555035128806	0.969555035128806	0.969555035128806	0.969555035128806	0.969555035128806	0.969555035128806	0.969555035128806	0.969555035128806	0.969555035128806	0.969555035128806	0.969555035128806	0.969555035128806	0.969555035128806	0.969555035128806	0.969555035128806	0.969555035128806	0.969555035128806	0.969555035128806	0.969555035128806	0.969555035128806	0.969555035128806	0.969555035128806	0.969555035128806	0.969555035128806	0.969555035128806	0.969555035128806	0.969555035128806	0.969555035128806	0.969555035128806	0.969555035128806	0.969555035128806	0.969555035128806	0.969555035128806	0.969555035128806	0.969555035128806	0.969555035128806	0.969555035128806	0.969555035128806	0.969555035128806	0.969555035128806	0.969555035128806	0.969555035128806	0.969555035128806	0.969555035128806	0.974264705882353	0.974264705882353	0.974264705882353	0.974264705882353	0.974264705882353	0.969555035128806	0.969555035128806	0.969555035128806	0.969555035128806	0.969555035128806	0.969555035128806	0.969555035128806	0.969555035128806	0.969555035128806	0.969555035128806	0.969555035128806	0.969555035128806	0.969555035128806	0.969555035128806	0.969555035128806	0.969555035128806	0.969555035128806	0.969555035128806	0.969555035128806	0.969555035128806	0.969555035128806	0.969555035128806	0.969555035128806	0.969555035128806	0.969555035128806	0.969555035128806	0.969555035128806	0.969555035128806	0.969555035128806	0.969555035128806	0.974264705882353	0.974264705882353	0.974264705882353	0.974264705882353	0.974264705882353	0.974264705882353	0.974264705882353	0.974264705882353	0.974264705882353	0.974264705882353	0.969555035128806	0.969555035128806	0.969555035128806	0.969555035128806	0.969555035128806	0.969555035128806	0.969555035128806	0.969555035128806	0.969555035128806	0.969555035128806	0.969555035128806	0.969555035128806	0.969555035128806	0.969555035128806	0.969555035128806	0.969555035128806	0.969555035128806	0.969555035128806	0.969555035128806	0.969555035128806	0.969555035128806	0.969555035128806	0.969555035128806	0.969555035128806	0.969555035128806	0.969555035128806	0.969555035128806	0.969555035128806	0.969555035128806	0.969555035128806	0.969555035128806	0.969555035128806	0.969555035128806	0.969555035128806	0.969555035128806	0.969555035128806	0.969555035128806	0.969555035128806	0.969555035128806	0.969555035128806	0.969555035128806	0.969555035128806	0.969555035128806	0.969555035128806	0.969555035128806	0.969555035128806	0.969555035128806	0.969555035128806	0.969555035128806	0.969555035128806	0.969555035128806	0.969555035128806	0.969555035128806	0.969555035128806	0.969555035128806	0.969555035128806	0.969555035128806	0.969555035128806	0.969555035128806	0.969555035128806	0.969555035128806	0.969555035128806	0.969555035128806	0.969555035128806	0.969555035128806	0.969555035128806	0.969555035128806	0.969555035128806	0.969555035128806	0.969555035128806	0.969555035128806	0.969555035128806	0.969555035128806	0.969555035128806	0.969555035128806	0.969555035128806	0.969555035128806	0.969555035128806	0.969555035128806	0.969555035128806	0.969555035128806	0.974264705882353	0.974264705882353	0.974264705882353	0.974264705882353	0.974264705882353	0.969555035128806	0.969555035128806	0.969555035128806	0.969555035128806	0.969555035128806	0.969555035128806	0.969555035128806	0.969555035128806	0.969555035128806	0.969555035128806	0.969555035128806	0.969555035128806	0.969555035128806	0.969555035128806	0.969555035128806	0.969555035128806	0.969555035128806	0.969555035128806	0.969555035128806	0.969555035128806	0.969555035128806	0.969555035128806	0.969555035128806	0.969555035128806	0.969555035128806	0.969555035128806	0.969555035128806	0.969555035128806	0.969555035128806	0.969555035128806	0.974264705882353	0.974264705882353	0.974264705882353	0.974264705882353	0.974264705882353	0.974264705882353	0.974264705882353	0.974264705882353	0.974264705882353	0.974264705882353	0.969555035128806	0.969555035128806	0.969555035128806	0.969555035128806	0.969555035128806	0.969555035128806	0.969555035128806	0.969555035128806	0.969555035128806	0.969555035128806	0.969555035128806	0.969555035128806	0.969555035128806	0.969555035128806	0.969555035128806	0.969555035128806	0.969555035128806	0.969555035128806	0.969555035128806	0.969555035128806	0.969555035128806	0.969555035128806	0.969555035128806	0.969555035128806	0.969555035128806	0.969555035128806	0.969555035128806	0.969555035128806	0.969555035128806	0.969555035128806	0.969555035128806	0.969555035128806	0.969555035128806	0.969555035128806	0.969555035128806	0.969555035128806	0.969555035128806	0.969555035128806	0.969555035128806	0.969555035128806	0.969555035128806	0.969555035128806	0.969555035128806	0.969555035128806	0.969555035128806	0.969555035128806	0.969555035128806	0.969555035128806	0.969555035128806	0.969555035128806	0.969555035128806	0.969555035128806	0.969555035128806	0.969555035128806	0.969555035128806	0.969555035128806	0.969555035128806	0.969555035128806	0.969555035128806	0.969555035128806	0.969555035128806	0.969555035128806	0.969555035128806	0.969555035128806	0.969555035128806	0.969555035128806	0.969555035128806	0.969555035128806	0.969555035128806	0.969555035128806	0.969555035128806	0.969555035128806	0.969555035128806	0.969555035128806	0.969555035128806	0.969555035128806	0.969555035128806	0.969555035128806	0.969555035128806	0.969555035128806	0.969555035128806	0.974264705882353	0.974264705882353	0.974264705882353	0.974264705882353	0.974264705882353	0.974264705882353	0.974264705882353	0.974264705882353	0.974264705882353	0.974264705882353	0.969555035128806	0.969555035128806	0.969555035128806	0.969555035128806	0.969555035128806	0.969555035128806	0.969555035128806	0.969555035128806	0.969555035128806	0.969555035128806	0.969555035128806	0.969555035128806	0.969555035128806	0.969555035128806	0.969555035128806	0.969555035128806	0.969555035128806	0.969555035128806	0.969555035128806	0.969555035128806	0.969555035128806	0.969555035128806	0.969555035128806	0.969555035128806	0.969555035128806	0.974264705882353	0.974264705882353	0.974264705882353	0.974264705882353	0.974264705882353	0.974264705882353	0.974264705882353	0.974264705882353	0.974264705882353	0.974264705882353	0.969555035128806	0.969555035128806	0.969555035128806	0.969555035128806	0.969555035128806	0.969555035128806	0.969555035128806	0.969555035128806	0.969555035128806	0.969555035128806	0.969555035128806	0.969555035128806	0.969555035128806	0.969555035128806	0.969555035128806	0.969555035128806	0.969555035128806	0.969555035128806	0.969555035128806	0.969555035128806	0.969555035128806	0.969555035128806	0.969555035128806	0.969555035128806	0.969555035128806	0.969555035128806	0.969555035128806	0.969555035128806	0.969555035128806	0.969555035128806	0.969555035128806	0.969555035128806	0.969555035128806	0.969555035128806	0.969555035128806	0.969555035128806	0.969555035128806	0.969555035128806	0.969555035128806	0.969555035128806	0.969555035128806	0.969555035128806	0.969555035128806	0.969555035128806	0.969555035128806	0.969555035128806	0.969555035128806	0.969555035128806	0.969555035128806	0.969555035128806	0.969555035128806	0.969555035128806	0.969555035128806	0.969555035128806	0.969555035128806	0.969555035128806	0.969555035128806	0.969555035128806	0.969555035128806	0.969555035128806	0.969555035128806	0.969555035128806	0.969555035128806	0.969555035128806	0.969555035128806	0.969555035128806	0.969555035128806	0.969555035128806	0.969555035128806	0.969555035128806	0.969555035128806	0.969555035128806	0.969555035128806	0.969555035128806	0.969555035128806	0.969555035128806	0.969555035128806	0.969555035128806	0.969555035128806	0.969555035128806	0.969555035128806	0.969555035128806	0.969555035128806	0.969555035128806	0.969555035128806	0.969555035128806	0.969555035128806	0.969555035128806	0.969555035128806	0.969555035128806	0.969555035128806	0.969555035128806	0.969555035128806	0.969555035128806	0.969555035128806	0.969555035128806	0.969555035128806	0.969555035128806	0.969555035128806	0.969555035128806	0.969555035128806	0.969555035128806	0.969555035128806	0.969555035128806	0.969555035128806	0.969555035128806	0.969555035128806	0.969555035128806	0.969555035128806	0.969555035128806	0.969555035128806	0.969555035128806	0.969555035128806	0.969555035128806	0.969555035128806	0.969555035128806	0.969555035128806	0.969555035128806	0.969555035128806	0.969555035128806	0.969555035128806	0.969555035128806	0.969555035128806	0.969555035128806	0.969555035128806	0.969555035128806	0.969555035128806	0.969555035128806	0.969555035128806	0.969555035128806	0.969555035128806	0.969555035128806	0.969555035128806	0.969555035128806	0.969555035128806	0.969555035128806	0.969555035128806	0.969555035128806	0.969555035128806	0.969555035128806	0.969555035128806	0.969555035128806	0.969555035128806	0.969555035128806	0.969555035128806	0.969555035128806	0.969555035128806	0.969555035128806	0.969555035128806	0.969555035128806	0.969555035128806	0.969555035128806	0.969555035128806	0.969555035128806	0.969555035128806	0.969555035128806	0.969555035128806	0.969555035128806	0.969555035128806	0.969555035128806	0.969555035128806	0.969555035128806	0.969555035128806	0.969555035128806	0.969555035128806	0.969555035128806	0.969555035128806	0.969555035128806	0.969555035128806	0.969555035128806	0.969555035128806	0.969555035128806	0.969555035128806	0.969555035128806	0.969555035128806	0.969555035128806	0.969555035128806	0.969555035128806	0.969555035128806	0.969555035128806	0.969555035128806	0.969555035128806	0.969555035128806	0.969555035128806	0.969555035128806	0.969555035128806	0.969555035128806	0.969555035128806	0.969555035128806	0.969555035128806	0.969555035128806	0.969555035128806	0.969555035128806	0.969555035128806	0.969555035128806	0.969555035128806	0.969555035128806	0.969555035128806	0.969555035128806	0.969555035128806	0.969555035128806	0.969555035128806	0.969555035128806	0.969555035128806	0.969555035128806	0.969555035128806	0.969555035128806	0.969555035128806	0.969555035128806	0.969555035128806	0.969555035128806	0.969555035128806	0.969555035128806	0.969555035128806	0.969555035128806	0.969555035128806	0.969555035128806	0.969555035128806	0.969555035128806	0.969555035128806	0.969555035128806	0.969555035128806	0.969555035128806	0.969555035128806	0.969555035128806	0.969555035128806	0.969555035128806	0.969555035128806	0.969555035128806	0.969555035128806	0.969555035128806	0.969555035128806	0.969555035128806	0.969555035128806	0.969555035128806	0.969555035128806	0.969555035128806	0.969555035128806	0.969555035128806	0.969555035128806	0.969555035128806	0.969555035128806	0.969555035128806	0.969555035128806	0.969555035128806	0.969555035128806	0.969555035128806	0.969555035128806	0.969555035128806	0.969555035128806	0.969555035128806	0.969555035128806	0.969555035128806	0.969555035128806	0.969555035128806	0.969555035128806	0.969555035128806	0.969555035128806	0.969555035128806	0.969555035128806	0.969555035128806	0.969555035128806	0.969555035128806	0.969555035128806	0.969555035128806	0.969555035128806	0.969555035128806	0.969555035128806	0.969555035128806	0.969555035128806	0.969555035128806	0.969555035128806	0.969555035128806	0.969555035128806	0.969555035128806	0.969555035128806	0.969555035128806	0.969555035128806	0.969555035128806	0.969555035128806	0.969555035128806	0.969555035128806	0.969555035128806	0.969555035128806	0.969555035128806	0.969555035128806	0.969555035128806	0.969555035128806	0.969555035128806	0.969555035128806	0.969555035128806	0.969555035128806	0.969555035128806	0.969555035128806	0.969555035128806	0.969555035128806	0.969555035128806	0.969555035128806	0.969555035128806	0.969555035128806	0.969555035128806	0.969555035128806	0.969555035128806	0.969555035128806	0.969555035128806	0.969555035128806	0.969555035128806	0.969555035128806	0.969555035128806	0.969555035128806	0.969555035128806	0.969555035128806	0.969555035128806	0.969555035128806	0.969555035128806	0.969555035128806	0.969555035128806	0.969555035128806	0.969555035128806	0.969555035128806	0.969555035128806	0.969555035128806	0.969555035128806	0.969555035128806	0.969555035128806	0.969555035128806	0.969555035128806	0.969555035128806	0.969555035128806	0.969555035128806	0.969555035128806	0.969555035128806	0.969555035128806	0.969555035128806	0.969555035128806	0.969555035128806	0.969555035128806	0.969555035128806	0.969555035128806	0.969555035128806	0.969555035128806	0.969555035128806	0.969555035128806	0.969555035128806	0.969555035128806	0.969555035128806	0.969555035128806	0.969555035128806	0.969555035128806	0.969555035128806	0.969555035128806	0.969555035128806	0.969555035128806	0.969555035128806	0.969555035128806	0.969555035128806	0.969555035128806	0.969555035128806	0.969555035128806	0.969555035128806	0.969555035128806	0.969555035128806	0.969555035128806	0.969555035128806	0.969555035128806	0.969555035128806	0.969555035128806	0.969555035128806	0.969555035128806	0.969555035128806	0.969555035128806	0.969555035128806	0.969555035128806	0.969555035128806	0.969555035128806	0.969555035128806	0.969555035128806	0.969555035128806	0.969555035128806	0.969555035128806	0.969555035128806	0.969555035128806	0.969555035128806	0.969555035128806	0.969555035128806	0.969555035128806	0.969555035128806	0.969555035128806	0.969555035128806	0.969555035128806	0.969555035128806	0.969555035128806	0.969555035128806	0.969555035128806	0.969555035128806	0.969555035128806	0.969555035128806	0.969555035128806	0.969555035128806	0.969555035128806	0.969555035128806	0.969555035128806	0.969555035128806	0.969555035128806	0.969555035128806	0.969555035128806	0.969555035128806	0.969555035128806	0.969555035128806	0.969555035128806	0.969555035128806	0.969555035128806	0.969555035128806	0.969555035128806	0.969555035128806	0.969555035128806	0.969555035128806	0.969555035128806	0.969555035128806	0.969555035128806	0.969555035128806	0.969555035128806	0.969555035128806	0.969555035128806	0.969555035128806	0.969555035128806	0.969555035128806	0.969555035128806	0.969555035128806	0.969555035128806	0.969555035128806	0.969555035128806	0.969555035128806	0.969555035128806	0.969555035128806	0.969555035128806	0.969555035128806	0.969555035128806	0.969555035128806	0.969555035128806	0.969555035128806	0.969555035128806	0.969555035128806	0.969555035128806	0.969555035128806	0.969555035128806	0.969555035128806	0.969555035128806	0.969555035128806	0.969555035128806	0.969555035128806	0.969555035128806	0.969555035128806	0.969555035128806	0.969555035128806	0.969555035128806	0.969555035128806	0.969555035128806	0.969555035128806	0.969555035128806	0.969555035128806	0.969555035128806	0.969555035128806	0.969555035128806	0.969555035128806	0.969555035128806	0.969555035128806	0.969555035128806	0.969555035128806	0.969555035128806	0.969555035128806	0.969555035128806	0.969555035128806	0.969555035128806	0.969555035128806	0.969555035128806	0.969555035128806	0.969555035128806	0.969555035128806	0.969555035128806	0.969555035128806	0.969555035128806	0.969555035128806	0.969555035128806	0.969555035128806	0.969555035128806	0.969555035128806	0.969555035128806	0.969555035128806	0.969555035128806	0.969555035128806	0.969555035128806	0.969555035128806	0.969555035128806	0.969555035128806	0.969555035128806	0.969555035128806	0.969555035128806	0.969555035128806	0.969555035128806	0.969555035128806	0.969555035128806	0.969555035128806	0.969555035128806	0.969555035128806	0.969555035128806	0.969555035128806	0.969555035128806	0.969555035128806	0.969555035128806	0.969555035128806	0.969555035128806	0.969555035128806	0.969555035128806	0.969555035128806	0.969555035128806	0.969555035128806	0.969555035128806	0.969555035128806	0.969555035128806	0.969555035128806	0.969555035128806	0.969555035128806	0.969555035128806	0.969555035128806	0.969555035128806	0.969555035128806	0.969555035128806	0.969555035128806	0.969555035128806	0.969555035128806	0.969555035128806	0.969555035128806	0.969555035128806	0.969555035128806	0.969555035128806	0.969555035128806	0.969555035128806	0.969555035128806	0.969555035128806	0.969555035128806	0.969555035128806	0.969555035128806	0.969555035128806	0.969555035128806	0.969555035128806	0.969555035128806	0.969555035128806	0.969555035128806	0.969555035128806	0.969555035128806	0.969555035128806	0.969555035128806	0.969555035128806	0.969555035128806	0.969555035128806	0.969555035128806	0.969555035128806	0.969555035128806	0.969555035128806	0.969555035128806	0.969555035128806	0.969555035128806	0.969555035128806	0.969555035128806	0.969555035128806	0.969555035128806	0.969555035128806	0.969555035128806	0.969555035128806	0.969555035128806	0.969555035128806	0.969555035128806	0.969555035128806	0.969555035128806	0.969555035128806	0.969555035128806	0.969555035128806	0.969555035128806	0.969555035128806	0.969555035128806	0.969555035128806	0.969555035128806	0.969555035128806	0.969555035128806	0.969555035128806	0.969555035128806	0.969555035128806	0.969555035128806	0.969555035128806	0.969555035128806	0.969555035128806	0.969555035128806	0.969555035128806	0.969555035128806	0.969555035128806	0.969555035128806	0.969555035128806	0.969555035128806	0.969555035128806	0.969555035128806	0.974264705882353	0.965435041716329	0.965435041716329	0.965435041716329	0.965435041716329	0.965435041716329	0.974264705882353	0.974264705882353	0.974264705882353	0.974264705882353	0.974264705882353	0.974264705882353	0.974264705882353	0.974264705882353	0.974264705882353	0.974264705882353	0.965435041716329	0.974264705882353	0.965435041716329	0.965435041716329	0.965435041716329	0.965435041716329	0.965435041716329	0.974264705882353	0.974264705882353	0.974264705882353	0.974264705882353	0.974264705882353	0.974264705882353	0.974264705882353	0.974264705882353	0.965435041716329	0.965435041716329	0.965435041716329	0.965435041716329	0.965435041716329	0.974264705882353	0.974264705882353	0.974264705882353	0.974264705882353	0.974264705882353	0.965435041716329	0.965435041716329	0.965435041716329	0.965435041716329	0.965435041716329	0.965435041716329	0.965435041716329	0.965435041716329	0.965435041716329	0.965435041716329	0.965435041716329	0.974264705882353	0.965435041716329	0.974264705882353	0.965435041716329	0.965435041716329	0.965435041716329	0.965435041716329	0.965435041716329	0.965435041716329	0.965435041716329	0.965435041716329	0.965435041716329	0.965435041716329	0.965435041716329	0.965435041716329	0.965435041716329	0.965435041716329	0.974264705882353	0.965435041716329	0.965435041716329	0.965435041716329	0.965435041716329	0.965435041716329	0.965435041716329	0.965435041716329	0.965435041716329	0.965435041716329	0.965435041716329	0.965435041716329	0.965435041716329	0.965435041716329	0.965435041716329	0.965435041716329	0.965435041716329	0.965435041716329	0.965435041716329	0.965435041716329	0.965435041716329	0.965435041716329	0.965435041716329	0.965435041716329	0.965435041716329	0.965435041716329	0.965435041716329	0.974264705882353	0.965435041716329	0.974264705882353	0.965435041716329	0.965435041716329	0.965435041716329	0.965435041716329	0.965435041716329	0.974264705882353	0.974264705882353	0.974264705882353	0.974264705882353	0.974264705882353	0.974264705882353	0.974264705882353	0.974264705882353	0.965435041716329	0.965435041716329	0.965435041716329	0.965435041716329	0.965435041716329	0.974264705882353	0.974264705882353	0.974264705882353	0.974264705882353	0.974264705882353	0.965435041716329	0.965435041716329	0.965435041716329	0.965435041716329	0.965435041716329	0.965435041716329	0.965435041716329	0.965435041716329	0.965435041716329	0.965435041716329	0.965435041716329	0.974264705882353	0.965435041716329	0.965435041716329	0.965435041716329	0.965435041716329	0.965435041716329	0.965435041716329	0.965435041716329	0.965435041716329	0.965435041716329	0.965435041716329	0.965435041716329	0.965435041716329	0.965435041716329	0.965435041716329	0.965435041716329	0.965435041716329	0.965435041716329	0.965435041716329	0.965435041716329	0.965435041716329	0.965435041716329	0.965435041716329	0.965435041716329	0.965435041716329	0.965435041716329	0.965435041716329	0.974264705882353	0.965435041716329	0.965435041716329	0.965435041716329	0.965435041716329	0.965435041716329	0.974264705882353	0.974264705882353	0.974264705882353	0.974264705882353	0.974264705882353	0.965435041716329	0.965435041716329	0.965435041716329	0.965435041716329	0.965435041716329	0.965435041716329	0.965435041716329	0.965435041716329	0.965435041716329	0.965435041716329	0.965435041716329	0.965435041716329	0.965435041716329	0.965435041716329	0.965435041716329	0.965435041716329	0.965435041716329	0.965435041716329	0.965435041716329	0.965435041716329	0.965435041716329	0.965435041716329	0.965435041716329	0.965435041716329	0.965435041716329	0.965435041716329	0.965435041716329	0.965435041716329	0.965435041716329	0.965435041716329	0.965435041716329	0.965435041716329	0.965435041716329	0.965435041716329	0.965435041716329	0.965435041716329	0.965435041716329	0.965435041716329	0.965435041716329	0.965435041716329	0.965435041716329	0.965435041716329	0.965435041716329	0.965435041716329	0.965435041716329	0.974264705882353	0.965435041716329	0.974264705882353	0.965435041716329	0.965435041716329	0.965435041716329	0.965435041716329	0.965435041716329	0.974264705882353	0.974264705882353	0.974264705882353	0.974264705882353	0.974264705882353	0.974264705882353	0.974264705882353	0.974264705882353	0.965435041716329	0.965435041716329	0.965435041716329	0.965435041716329	0.965435041716329	0.974264705882353	0.974264705882353	0.974264705882353	0.974264705882353	0.974264705882353	0.965435041716329	0.965435041716329	0.965435041716329	0.965435041716329	0.965435041716329	0.965435041716329	0.965435041716329	0.965435041716329	0.965435041716329	0.965435041716329	0.965435041716329	0.974264705882353	0.965435041716329	0.965435041716329	0.965435041716329	0.965435041716329	0.965435041716329	0.965435041716329	0.965435041716329	0.965435041716329	0.965435041716329	0.965435041716329	0.965435041716329	0.965435041716329	0.965435041716329	0.965435041716329	0.965435041716329	0.965435041716329	0.965435041716329	0.965435041716329	0.965435041716329	0.965435041716329	0.965435041716329	0.965435041716329	0.965435041716329	0.965435041716329	0.965435041716329	0.965435041716329	0.974264705882353	0.965435041716329	0.965435041716329	0.965435041716329	0.965435041716329	0.965435041716329	0.974264705882353	0.974264705882353	0.974264705882353	0.974264705882353	0.974264705882353	0.965435041716329	0.965435041716329	0.965435041716329	0.965435041716329	0.965435041716329	0.965435041716329	0.965435041716329	0.965435041716329	0.965435041716329	0.965435041716329	0.965435041716329	0.965435041716329	0.965435041716329	0.965435041716329	0.965435041716329	0.965435041716329	0.965435041716329	0.965435041716329	0.965435041716329	0.965435041716329	0.965435041716329	0.965435041716329	0.965435041716329	0.965435041716329	0.965435041716329	0.965435041716329	0.965435041716329	0.965435041716329	0.965435041716329	0.965435041716329	0.965435041716329	0.965435041716329	0.965435041716329	0.965435041716329	0.965435041716329	0.965435041716329	0.965435041716329	0.965435041716329	0.965435041716329	0.965435041716329	0.965435041716329	0.965435041716329	0.965435041716329	0.965435041716329	0.965435041716329	0.974264705882353	0.974264705882353	0.974264705882353	0.974264705882353	0.974264705882353	0.974264705882353	0.974264705882353	0.974264705882353	0.965435041716329	0.965435041716329	0.965435041716329	0.965435041716329	0.965435041716329	0.974264705882353	0.974264705882353	0.974264705882353	0.974264705882353	0.974264705882353	0.965435041716329	0.965435041716329	0.965435041716329	0.965435041716329	0.965435041716329	0.965435041716329	0.965435041716329	0.965435041716329	0.965435041716329	0.965435041716329	0.974264705882353	0.974264705882353	0.974264705882353	0.974264705882353	0.974264705882353	0.974264705882353	0.974264705882353	0.974264705882353	0.974264705882353	0.974264705882353	0.974264705882353	0.974264705882353	0.974264705882353	0.974264705882353	0.974264705882353	0.974264705882353	0.974264705882353	0.974264705882353	0.974264705882353	0.974264705882353	0.974264705882353	0.974264705882353	0.974264705882353	0.974264705882353	0.974264705882353	0.974264705882353	0.965435041716329	0.965435041716329	0.965435041716329	0.965435041716329	0.965435041716329	0.965435041716329	0.965435041716329	0.965435041716329	0.965435041716329	0.965435041716329	0.974264705882353	0.974264705882353	0.974264705882353	0.974264705882353	0.974264705882353	0.974264705882353	0.974264705882353	0.974264705882353	0.974264705882353	0.974264705882353	0.965435041716329	0.965435041716329	0.965435041716329	0.965435041716329	0.965435041716329	0.965435041716329	0.965435041716329	0.965435041716329	0.965435041716329	0.965435041716329	0.974264705882353	0.965435041716329	0.965435041716329	0.965435041716329	0.965435041716329	0.965435041716329	0.974264705882353	0.974264705882353	0.974264705882353	0.974264705882353	0.974264705882353	0.965435041716329	0.965435041716329	0.965435041716329	0.965435041716329	0.965435041716329	0.965435041716329	0.965435041716329	0.965435041716329	0.965435041716329	0.965435041716329	0.965435041716329	0.965435041716329	0.965435041716329	0.965435041716329	0.965435041716329	0.965435041716329	0.965435041716329	0.965435041716329	0.965435041716329	0.965435041716329	0.965435041716329	0.965435041716329	0.965435041716329	0.965435041716329	0.965435041716329	0.965435041716329	0.965435041716329	0.965435041716329	0.965435041716329	0.965435041716329	0.965435041716329	0.965435041716329	0.965435041716329	0.965435041716329	0.965435041716329	0.965435041716329	0.965435041716329	0.965435041716329	0.965435041716329	0.965435041716329	0.965435041716329	0.965435041716329	0.965435041716329	0.965435041716329	0.965435041716329	0.974264705882353	0.974264705882353	0.974264705882353	0.974264705882353	0.974264705882353	0.965435041716329	0.965435041716329	0.965435041716329	0.965435041716329	0.965435041716329	0.965435041716329	0.965435041716329	0.965435041716329	0.965435041716329	0.965435041716329	0.974264705882353	0.974264705882353	0.974264705882353	0.974264705882353	0.974264705882353	0.974264705882353	0.974264705882353	0.974264705882353	0.974264705882353	0.974264705882353	0.965435041716329	0.965435041716329	0.965435041716329	0.965435041716329	0.965435041716329	0.965435041716329	0.965435041716329	0.965435041716329	0.965435041716329	0.965435041716329	0.965435041716329	0.965435041716329	0.965435041716329	0.965435041716329	0.965435041716329	0.965435041716329	0.965435041716329	0.965435041716329	0.965435041716329	0.965435041716329	0.965435041716329	0.965435041716329	0.965435041716329	0.965435041716329	0.965435041716329	0.965435041716329	0.965435041716329	0.965435041716329	0.965435041716329	0.965435041716329	0.965435041716329	0.965435041716329	0.965435041716329	0.965435041716329	0.965435041716329	0.965435041716329	0.965435041716329	0.965435041716329	0.965435041716329	0.965435041716329	0.965435041716329	0.965435041716329	0.965435041716329	0.965435041716329	0.965435041716329	0.965435041716329	0.974264705882353	0.965435041716329	0.965435041716329	0.965435041716329	0.965435041716329	0.965435041716329	0.965435041716329	0.965435041716329	0.965435041716329	0.965435041716329	0.965435041716329	0.965435041716329	0.965435041716329	0.965435041716329	0.965435041716329	0.965435041716329	0.965435041716329	0.965435041716329	0.965435041716329	0.965435041716329	0.965435041716329	0.965435041716329	0.965435041716329	0.965435041716329	0.965435041716329	0.965435041716329	0.965435041716329	0.974264705882353	0.965435041716329	0.965435041716329	0.965435041716329	0.965435041716329	0.965435041716329	0.974264705882353	0.974264705882353	0.974264705882353	0.974264705882353	0.974264705882353	0.965435041716329	0.965435041716329	0.965435041716329	0.965435041716329	0.965435041716329	0.965435041716329	0.965435041716329	0.965435041716329	0.965435041716329	0.965435041716329	0.965435041716329	0.965435041716329	0.965435041716329	0.965435041716329	0.965435041716329	0.965435041716329	0.965435041716329	0.965435041716329	0.965435041716329	0.965435041716329	0.965435041716329	0.965435041716329	0.965435041716329	0.965435041716329	0.965435041716329	0.965435041716329	0.965435041716329	0.965435041716329	0.965435041716329	0.965435041716329	0.965435041716329	0.965435041716329	0.965435041716329	0.965435041716329	0.965435041716329	0.965435041716329	0.965435041716329	0.965435041716329	0.965435041716329	0.965435041716329	0.965435041716329	0.965435041716329	0.965435041716329	0.965435041716329	0.965435041716329	0.965435041716329	0.965435041716329	0.965435041716329	0.965435041716329	0.965435041716329	0.965435041716329	0.965435041716329	0.965435041716329	0.965435041716329	0.965435041716329	0.965435041716329	0.965435041716329	0.965435041716329	0.965435041716329	0.965435041716329	0.965435041716329	0.965435041716329	0.965435041716329	0.965435041716329	0.965435041716329	0.965435041716329	0.965435041716329	0.965435041716329	0.965435041716329	0.965435041716329	0.965435041716329	0.965435041716329	0.965435041716329	0.965435041716329	0.965435041716329	0.965435041716329	0.965435041716329	0.965435041716329	0.965435041716329	0.965435041716329	0.965435041716329	0.965435041716329	0.965435041716329	0.965435041716329	0.965435041716329	0.965435041716329	0.965435041716329	0.965435041716329	0.965435041716329	0.965435041716329	0.965435041716329	0.965435041716329	0.965435041716329	0.965435041716329	0.965435041716329	0.965435041716329	0.965435041716329	0.965435041716329	0.965435041716329	0.965435041716329	0.965435041716329	0.965435041716329	0.965435041716329	0.965435041716329	0.965435041716329	0.965435041716329	0.965435041716329	0.965435041716329	0.965435041716329	0.965435041716329	0.965435041716329	0.965435041716329	0.965435041716329	0.965435041716329	0.965435041716329	0.965435041716329	0.965435041716329	0.965435041716329	0.965435041716329	0.965435041716329	0.965435041716329	0.965435041716329	0.965435041716329	0.965435041716329	0.965435041716329	0.965435041716329	0.965435041716329	0.965435041716329	0.965435041716329	0.965435041716329	0.965435041716329	0.965435041716329	0.965435041716329	0.965435041716329	0.965435041716329	0.965435041716329	0.965435041716329	0.965435041716329	0.965435041716329	0.965435041716329	0.965435041716329	0.965435041716329	0.965435041716329	0.965435041716329	0.965435041716329	0.965435041716329	0.965435041716329	0.965435041716329	0.965435041716329	0.965435041716329	0.965435041716329	0.965435041716329	0.965435041716329	0.965435041716329	0.965435041716329	0.965435041716329	0.965435041716329	0.965435041716329	0.965435041716329	0.965435041716329	0.965435041716329	0.965435041716329	0.965435041716329	0.965435041716329	0.965435041716329	0.965435041716329	0.965435041716329	0.965435041716329	0.965435041716329	0.965435041716329	0.965435041716329	0.974264705882353	0.965435041716329	0.965435041716329	0.965435041716329	0.965435041716329	0.965435041716329	0.974264705882353	0.974264705882353	0.974264705882353	0.974264705882353	0.974264705882353	0.965435041716329	0.965435041716329	0.965435041716329	0.965435041716329	0.965435041716329	0.965435041716329	0.965435041716329	0.965435041716329	0.965435041716329	0.965435041716329	0.965435041716329	0.965435041716329	0.965435041716329	0.965435041716329	0.965435041716329	0.965435041716329	0.965435041716329	0.965435041716329	0.965435041716329	0.965435041716329	0.965435041716329	0.965435041716329	0.965435041716329	0.965435041716329	0.965435041716329	0.965435041716329	0.965435041716329	0.965435041716329	0.965435041716329	0.965435041716329	0.965435041716329	0.965435041716329	0.965435041716329	0.965435041716329	0.965435041716329	0.965435041716329	0.965435041716329	0.965435041716329	0.965435041716329	0.965435041716329	0.965435041716329	0.965435041716329	0.965435041716329	0.965435041716329	0.965435041716329	0.974264705882353	0.974264705882353	0.974264705882353	0.974264705882353	0.974264705882353	0.965435041716329	0.965435041716329	0.965435041716329	0.965435041716329	0.965435041716329	0.965435041716329	0.965435041716329	0.965435041716329	0.965435041716329	0.965435041716329	0.974264705882353	0.974264705882353	0.974264705882353	0.974264705882353	0.974264705882353	0.974264705882353	0.974264705882353	0.974264705882353	0.974264705882353	0.974264705882353	0.965435041716329	0.965435041716329	0.965435041716329	0.965435041716329	0.965435041716329	0.965435041716329	0.965435041716329	0.965435041716329	0.965435041716329	0.965435041716329	0.965435041716329	0.965435041716329	0.965435041716329	0.965435041716329	0.965435041716329	0.965435041716329	0.965435041716329	0.965435041716329	0.965435041716329	0.965435041716329	0.965435041716329	0.965435041716329	0.965435041716329	0.965435041716329	0.965435041716329	0.965435041716329	0.965435041716329	0.965435041716329	0.965435041716329	0.965435041716329	0.965435041716329	0.965435041716329	0.965435041716329	0.965435041716329	0.965435041716329	0.965435041716329	0.965435041716329	0.965435041716329	0.965435041716329	0.965435041716329	0.965435041716329	0.965435041716329	0.965435041716329	0.965435041716329	0.965435041716329	0.965435041716329	0.965435041716329	0.965435041716329	0.965435041716329	0.965435041716329	0.965435041716329	0.965435041716329	0.965435041716329	0.965435041716329	0.965435041716329	0.965435041716329	0.965435041716329	0.965435041716329	0.965435041716329	0.965435041716329	0.965435041716329	0.965435041716329	0.965435041716329	0.965435041716329	0.965435041716329	0.965435041716329	0.965435041716329	0.965435041716329	0.965435041716329	0.965435041716329	0.965435041716329	0.965435041716329	0.965435041716329	0.965435041716329	0.965435041716329	0.965435041716329	0.965435041716329	0.965435041716329	0.965435041716329	0.965435041716329	0.965435041716329	0.965435041716329	0.965435041716329	0.965435041716329	0.965435041716329	0.965435041716329	0.965435041716329	0.965435041716329	0.965435041716329	0.965435041716329	0.965435041716329	0.965435041716329	0.965435041716329	0.965435041716329	0.965435041716329	0.965435041716329	0.965435041716329	0.965435041716329	0.965435041716329	0.965435041716329	0.965435041716329	0.965435041716329	0.965435041716329	0.965435041716329	0.965435041716329	0.965435041716329	0.965435041716329	0.965435041716329	0.965435041716329	0.965435041716329	0.965435041716329	0.965435041716329	0.965435041716329	0.965435041716329	0.965435041716329	0.965435041716329	0.965435041716329	0.965435041716329	0.965435041716329	0.965435041716329	0.965435041716329	0.965435041716329	0.965435041716329	0.965435041716329	0.965435041716329	0.965435041716329	0.965435041716329	0.965435041716329	0.965435041716329	0.965435041716329	0.965435041716329	0.965435041716329	0.965435041716329	0.965435041716329	0.965435041716329	0.965435041716329	0.965435041716329	0.965435041716329	0.965435041716329	0.965435041716329	0.965435041716329	0.965435041716329	0.965435041716329	0.965435041716329	0.965435041716329	0.965435041716329	0.965435041716329	0.965435041716329	0.965435041716329	0.965435041716329	0.965435041716329	0.965435041716329	0.965435041716329	0.965435041716329	0.965435041716329	0.965435041716329	0.965435041716329	0.965435041716329	0.965435041716329	0.965435041716329	0.965435041716329	0.965435041716329	0.965435041716329	0.965435041716329	0.965435041716329	0.965435041716329	0.965435041716329	0.965435041716329	0.965435041716329	0.965435041716329	0.965435041716329	0.974264705882353	0.965435041716329	0.965435041716329	0.965435041716329	0.965435041716329	0.965435041716329	0.974264705882353	0.974264705882353	0.974264705882353	0.974264705882353	0.974264705882353	0.965435041716329	0.965435041716329	0.965435041716329	0.965435041716329	0.965435041716329	0.965435041716329	0.965435041716329	0.965435041716329	0.965435041716329	0.965435041716329	0.965435041716329	0.965435041716329	0.965435041716329	0.965435041716329	0.965435041716329	0.965435041716329	0.965435041716329	0.965435041716329	0.965435041716329	0.965435041716329	0.965435041716329	0.965435041716329	0.965435041716329	0.965435041716329	0.965435041716329	0.965435041716329	0.965435041716329	0.965435041716329	0.965435041716329	0.965435041716329	0.965435041716329	0.965435041716329	0.965435041716329	0.965435041716329	0.965435041716329	0.965435041716329	0.965435041716329	0.965435041716329	0.965435041716329	0.965435041716329	0.965435041716329	0.965435041716329	0.965435041716329	0.965435041716329	0.965435041716329	0.974264705882353	0.974264705882353	0.974264705882353	0.974264705882353	0.974264705882353	0.965435041716329	0.965435041716329	0.965435041716329	0.965435041716329	0.965435041716329	0.965435041716329	0.965435041716329	0.965435041716329	0.965435041716329	0.965435041716329	0.974264705882353	0.974264705882353	0.974264705882353	0.974264705882353	0.974264705882353	0.974264705882353	0.974264705882353	0.974264705882353	0.974264705882353	0.974264705882353	0.965435041716329	0.965435041716329	0.965435041716329	0.965435041716329	0.965435041716329	0.965435041716329	0.965435041716329	0.965435041716329	0.965435041716329	0.965435041716329	0.965435041716329	0.965435041716329	0.965435041716329	0.965435041716329	0.965435041716329	0.965435041716329	0.965435041716329	0.965435041716329	0.965435041716329	0.965435041716329	0.965435041716329	0.965435041716329	0.965435041716329	0.965435041716329	0.965435041716329	0.965435041716329	0.965435041716329	0.965435041716329	0.965435041716329	0.965435041716329	0.965435041716329	0.965435041716329	0.965435041716329	0.965435041716329	0.965435041716329	0.965435041716329	0.965435041716329	0.965435041716329	0.965435041716329	0.965435041716329	0.965435041716329	0.965435041716329	0.965435041716329	0.965435041716329	0.965435041716329	0.965435041716329	0.965435041716329	0.965435041716329	0.965435041716329	0.965435041716329	0.965435041716329	0.965435041716329	0.965435041716329	0.965435041716329	0.965435041716329	0.965435041716329	0.965435041716329	0.965435041716329	0.965435041716329	0.965435041716329	0.965435041716329	0.965435041716329	0.965435041716329	0.965435041716329	0.965435041716329	0.965435041716329	0.965435041716329	0.965435041716329	0.965435041716329	0.965435041716329	0.965435041716329	0.965435041716329	0.965435041716329	0.965435041716329	0.965435041716329	0.965435041716329	0.965435041716329	0.965435041716329	0.965435041716329	0.965435041716329	0.965435041716329	0.965435041716329	0.965435041716329	0.965435041716329	0.965435041716329	0.965435041716329	0.965435041716329	0.965435041716329	0.965435041716329	0.965435041716329	0.965435041716329	0.965435041716329	0.965435041716329	0.965435041716329	0.965435041716329	0.965435041716329	0.965435041716329	0.965435041716329	0.965435041716329	0.965435041716329	0.965435041716329	0.965435041716329	0.965435041716329	0.965435041716329	0.965435041716329	0.965435041716329	0.965435041716329	0.965435041716329	0.965435041716329	0.965435041716329	0.965435041716329	0.965435041716329	0.965435041716329	0.965435041716329	0.965435041716329	0.965435041716329	0.965435041716329	0.965435041716329	0.965435041716329	0.965435041716329	0.965435041716329	0.965435041716329	0.965435041716329	0.965435041716329	0.965435041716329	0.965435041716329	0.965435041716329	0.965435041716329	0.965435041716329	0.965435041716329	0.965435041716329	0.965435041716329	0.965435041716329	0.965435041716329	0.965435041716329	0.965435041716329	0.965435041716329	0.965435041716329	0.965435041716329	0.965435041716329	0.965435041716329	0.965435041716329	0.965435041716329	0.965435041716329	0.965435041716329	0.965435041716329	0.965435041716329	0.965435041716329	0.965435041716329	0.965435041716329	0.965435041716329	0.965435041716329	0.965435041716329	0.965435041716329	0.965435041716329	0.965435041716329	0.965435041716329	0.965435041716329	0.965435041716329	0.965435041716329	0.965435041716329	0.965435041716329	0.965435041716329	0.965435041716329	0.965435041716329	0.965435041716329	0.965435041716329	0.965435041716329	0.965435041716329	0.965435041716329	0.965435041716329	0.974264705882353	0.974264705882353	0.974264705882353	0.974264705882353	0.974264705882353	0.965435041716329	0.965435041716329	0.965435041716329	0.965435041716329	0.965435041716329	0.965435041716329	0.965435041716329	0.965435041716329	0.965435041716329	0.965435041716329	0.974264705882353	0.974264705882353	0.974264705882353	0.974264705882353	0.974264705882353	0.974264705882353	0.974264705882353	0.974264705882353	0.974264705882353	0.974264705882353	0.965435041716329	0.965435041716329	0.965435041716329	0.965435041716329	0.965435041716329	0.965435041716329	0.965435041716329	0.965435041716329	0.965435041716329	0.965435041716329	0.965435041716329	0.965435041716329	0.965435041716329	0.965435041716329	0.965435041716329	0.965435041716329	0.965435041716329	0.965435041716329	0.965435041716329	0.965435041716329	0.965435041716329	0.965435041716329	0.965435041716329	0.965435041716329	0.965435041716329	0.965435041716329	0.965435041716329	0.965435041716329	0.965435041716329	0.965435041716329	0.965435041716329	0.965435041716329	0.965435041716329	0.965435041716329	0.965435041716329	0.965435041716329	0.965435041716329	0.965435041716329	0.965435041716329	0.965435041716329	0.965435041716329	0.965435041716329	0.965435041716329	0.965435041716329	0.965435041716329	0.974264705882353	0.974264705882353	0.974264705882353	0.974264705882353	0.974264705882353	0.974264705882353	0.974264705882353	0.974264705882353	0.974264705882353	0.974264705882353	0.965435041716329	0.965435041716329	0.965435041716329	0.965435041716329	0.965435041716329	0.965435041716329	0.965435041716329	0.965435041716329	0.965435041716329	0.965435041716329	0.974264705882353	0.974264705882353	0.974264705882353	0.974264705882353	0.974264705882353	0.974264705882353	0.974264705882353	0.974264705882353	0.974264705882353	0.974264705882353	0.965435041716329	0.965435041716329	0.965435041716329	0.965435041716329	0.965435041716329	0.965435041716329	0.965435041716329	0.965435041716329	0.965435041716329	0.965435041716329	0.965435041716329	0.965435041716329	0.965435041716329	0.965435041716329	0.965435041716329	0.965435041716329	0.965435041716329	0.965435041716329	0.965435041716329	0.965435041716329	0.965435041716329	0.965435041716329	0.965435041716329	0.965435041716329	0.965435041716329	0.965435041716329	0.965435041716329	0.965435041716329	0.965435041716329	0.965435041716329	0.965435041716329	0.965435041716329	0.965435041716329	0.965435041716329	0.965435041716329	0.965435041716329	0.965435041716329	0.965435041716329	0.965435041716329	0.965435041716329	0.965435041716329	0.965435041716329	0.965435041716329	0.965435041716329	0.965435041716329	0.965435041716329	0.965435041716329	0.965435041716329	0.965435041716329	0.965435041716329	0.965435041716329	0.965435041716329	0.965435041716329	0.965435041716329	0.965435041716329	0.965435041716329	0.965435041716329	0.965435041716329	0.965435041716329	0.965435041716329	0.965435041716329	0.965435041716329	0.965435041716329	0.965435041716329	0.965435041716329	0.965435041716329	0.965435041716329	0.965435041716329	0.965435041716329	0.965435041716329	0.965435041716329	0.965435041716329	0.965435041716329	0.965435041716329	0.965435041716329	0.965435041716329	0.965435041716329	0.965435041716329	0.965435041716329	0.965435041716329	0.965435041716329	0.965435041716329	0.965435041716329	0.965435041716329	0.965435041716329	0.965435041716329	0.965435041716329	0.965435041716329	0.965435041716329	0.965435041716329	0.965435041716329	0.965435041716329	0.965435041716329	0.965435041716329	0.965435041716329	0.965435041716329	0.965435041716329	0.965435041716329	0.965435041716329	0.965435041716329	0.965435041716329	0.965435041716329	0.965435041716329	0.965435041716329	0.965435041716329	0.965435041716329	0.965435041716329	0.965435041716329	0.965435041716329	0.965435041716329	0.965435041716329	0.965435041716329	0.965435041716329	0.965435041716329	0.965435041716329	0.965435041716329	0.965435041716329	0.965435041716329	0.965435041716329	0.965435041716329	0.965435041716329	0.965435041716329	0.965435041716329	0.965435041716329	0.965435041716329	0.965435041716329	0.965435041716329	0.965435041716329	0.965435041716329	0.965435041716329	0.965435041716329	0.965435041716329	0.965435041716329	0.965435041716329	0.965435041716329	0.965435041716329	0.965435041716329	0.965435041716329	0.965435041716329	0.965435041716329	0.965435041716329	0.965435041716329	0.965435041716329	0.965435041716329	0.965435041716329	0.965435041716329	0.965435041716329	0.965435041716329	0.965435041716329	0.965435041716329	0.965435041716329	0.965435041716329	0.965435041716329	0.965435041716329	0.965435041716329	0.965435041716329	0.965435041716329	0.965435041716329	0.965435041716329	0.965435041716329	0.965435041716329	0.965435041716329	0.965435041716329	0.965435041716329	0.965435041716329	0.965435041716329	0.965435041716329	0.965435041716329	0.965435041716329	0.965435041716329	0.965435041716329	0.965435041716329	0.965435041716329	0.965435041716329	0.965435041716329	0.965435041716329	0.965435041716329	0.965435041716329	0.965435041716329	0.965435041716329	0.965435041716329	0.965435041716329	0.965435041716329	0.965435041716329	0.965435041716329	0.965435041716329	0.965435041716329	0.965435041716329	0.965435041716329	0.965435041716329	0.965435041716329	0.965435041716329	0.965435041716329	0.965435041716329	0.965435041716329	0.965435041716329	0.965435041716329	0.965435041716329	0.965435041716329	0.965435041716329	0.965435041716329	0.965435041716329	0.965435041716329	0.965435041716329	0.965435041716329	0.965435041716329	0.965435041716329	0.965435041716329	0.965435041716329	0.965435041716329	0.965435041716329	0.965435041716329	0.965435041716329	0.965435041716329	0.965435041716329	0.965435041716329	0.965435041716329	0.965435041716329	0.965435041716329	0.965435041716329	0.965435041716329	0.965435041716329	0.965435041716329	0.965435041716329	0.965435041716329	0.965435041716329	0.965435041716329	0.965435041716329	0.965435041716329	0.965435041716329	0.965435041716329	0.965435041716329	0.965435041716329	0.965435041716329	0.965435041716329	0.965435041716329	0.965435041716329	0.965435041716329	0.965435041716329	0.965435041716329	0.965435041716329	0.965435041716329	0.965435041716329	0.965435041716329	0.965435041716329	0.965435041716329	0.965435041716329	0.965435041716329	0.965435041716329	0.965435041716329	0.965435041716329	0.965435041716329	0.965435041716329	0.965435041716329	0.965435041716329	0.965435041716329	0.965435041716329	0.965435041716329	0.965435041716329	0.965435041716329	0.965435041716329	0.965435041716329	0.965435041716329	0.965435041716329	0.965435041716329	0.965435041716329	0.965435041716329	0.965435041716329	0.965435041716329	0.965435041716329	0.965435041716329	0.965435041716329	0.965435041716329	0.965435041716329	0.965435041716329	0.965435041716329	0.965435041716329	0.965435041716329	0.965435041716329	0.965435041716329	0.965435041716329	0.965435041716329	0.965435041716329	0.965435041716329	0.965435041716329	0.965435041716329	0.965435041716329	0.965435041716329	0.965435041716329	0.965435041716329	0.965435041716329	0.965435041716329	0.965435041716329	0.965435041716329	0.965435041716329	0.965435041716329	0.965435041716329	0.965435041716329	0.965435041716329	0.965435041716329	0.965435041716329	0.965435041716329	0.965435041716329	0.965435041716329	0.965435041716329	0.965435041716329	0.965435041716329	0.965435041716329	0.965435041716329	0.965435041716329	0.965435041716329	0.965435041716329	0.965435041716329	0.965435041716329	0.965435041716329	0.965435041716329	0.965435041716329	0.965435041716329	0.965435041716329	0.965435041716329	0.965435041716329	0.965435041716329	0.965435041716329	0.965435041716329	0.965435041716329	0.965435041716329	0.965435041716329	0.965435041716329	0.965435041716329	0.965435041716329	0.965435041716329	0.965435041716329	0.965435041716329	0.965435041716329	0.965435041716329	0.965435041716329	0.965435041716329	0.965435041716329	0.965435041716329	0.965435041716329	0.965435041716329	0.965435041716329	0.965435041716329	0.965435041716329	0.965435041716329	0.965435041716329	0.965435041716329	0.965435041716329	0.965435041716329	0.965435041716329	0.965435041716329	0.965435041716329	0.965435041716329	0.965435041716329	0.965435041716329	0.965435041716329	0.965435041716329	0.965435041716329	0.965435041716329	0.965435041716329	0.965435041716329	0.965435041716329	0.965435041716329	0.965435041716329	0.965435041716329	0.965435041716329	0.965435041716329	0.965435041716329	0.965435041716329	0.965435041716329	0.965435041716329	0.965435041716329	0.965435041716329	0.965435041716329	0.965435041716329	0.965435041716329	0.965435041716329	0.965435041716329	0.965435041716329	0.965435041716329	0.965435041716329	0.965435041716329	0.965435041716329	0.965435041716329	0.965435041716329	0.965435041716329	0.965435041716329	0.965435041716329	0.965435041716329	0.965435041716329	0.965435041716329	0.965435041716329	0.965435041716329	0.965435041716329	0.965435041716329	0.965435041716329	0.965435041716329	0.965435041716329	0.965435041716329	0.965435041716329	0.965435041716329	0.965435041716329	0.965435041716329	0.965435041716329	0.965435041716329	0.965435041716329	0.965435041716329	0.965435041716329	0.965435041716329	0.965435041716329	0.965435041716329	0.965435041716329	0.965435041716329	0.965435041716329	0.965435041716329	0.965435041716329	0.965435041716329	0.965435041716329	0.965435041716329	0.965435041716329	0.965435041716329	0.965435041716329	0.965435041716329	0.965435041716329	0.965435041716329	0.965435041716329	0.965435041716329	0.965435041716329	0.965435041716329	0.965435041716329	0.965435041716329	0.965435041716329	0.965435041716329	0.965435041716329	0.965435041716329	0.965435041716329	0.965435041716329	0.965435041716329	0.965435041716329	0.965435041716329	0.965435041716329	0.965435041716329	0.965435041716329	0.965435041716329	0.965435041716329	0.965435041716329	0.965435041716329	0.965435041716329	0.965435041716329	0.965435041716329	0.965435041716329	0.965435041716329	0.965435041716329	0.965435041716329	0.965435041716329	0.965435041716329	0.965435041716329	0.965435041716329	0.965435041716329	0.965435041716329	0.965435041716329	0.965435041716329	0.965435041716329	0.965435041716329	0.965435041716329	0.965435041716329	0.965435041716329	0.965435041716329	0.965435041716329	0.965435041716329	0.965435041716329	0.965435041716329	0.965435041716329	0.965435041716329	0.965435041716329	0.965435041716329	0.965435041716329	0.965435041716329	0.965435041716329	0.965435041716329	0.965435041716329	0.965435041716329	0.965435041716329	0.965435041716329	0.965435041716329	0.965435041716329	0.965435041716329	0.965435041716329	0.965435041716329	0.965435041716329	0.965435041716329
Sensitivity	0.795	0.828	0.795	0.795	0.828	0.828	0.828	0.828	0.828	0.795	0.828	0.795	0.795	0.828	0.828	0.828	0.828	0.828	0.795	0.795	0.795	0.795	0.795	0.795	0.795	0.795	0.795	0.795	0.828	0.828	0.828	0.828	0.828	0.795	0.795	0.795	0.795	0.795	0.795	0.795	0.795	0.795	0.795	0.795	0.828	0.828	0.828	0.828	0.828	0.828	0.828	0.828	0.828	0.828	0.828	0.828	0.828	0.828	0.828	0.828	0.828	0.828	0.828	0.828	0.795	0.795	0.828	0.828	0.828	0.828	0.828	0.828	0.828	0.828	0.828	0.828	0.828	0.828	0.795	0.828	0.828	0.828	0.828	0.828	0.828	0.828	0.828	0.828	0.828	0.828	0.828	0.828	0.828	0.828	0.828	0.828	0.828	0.828	0.828	0.828	0.795	0.795	0.828	0.828	0.828	0.828	0.828	0.828	0.828	0.828	0.828	0.828	0.828	0.828	0.795	0.828	0.828	0.828	0.828	0.828	0.828	0.828	0.828	0.828	0.828	0.828	0.828	0.828	0.828	0.828	0.828	0.828	0.828	0.828	0.828	0.795	0.795	0.828	0.828	0.828	0.828	0.828	0.795	0.795	0.795	0.795	0.795	0.795	0.795	0.795	0.795	0.795	0.795	0.828	0.828	0.828	0.828	0.828	0.828	0.828	0.828	0.828	0.828	0.795	0.828	0.828	0.828	0.828	0.828	0.828	0.828	0.828	0.828	0.828	0.828	0.828	0.828	0.828	0.828	0.828	0.828	0.828	0.828	0.828	0.795	0.795	0.795	0.795	0.795	0.828	0.828	0.828	0.828	0.828	0.828	0.828	0.828	0.828	0.828	0.828	0.828	0.828	0.828	0.828	0.828	0.828	0.828	0.828	0.828	0.828	0.828	0.828	0.828	0.828	0.828	0.828	0.828	0.828	0.828	0.828	0.795	0.795	0.828	0.828	0.828	0.828	0.828	0.828	0.828	0.828	0.828	0.828	0.828	0.828	0.795	0.828	0.828	0.828	0.828	0.828	0.828	0.828	0.828	0.828	0.828	0.828	0.828	0.828	0.828	0.828	0.828	0.828	0.828	0.828	0.828	0.795	0.795	0.828	0.828	0.828	0.828	0.828	0.795	0.795	0.795	0.795	0.795	0.795	0.795	0.795	0.795	0.795	0.795	0.828	0.828	0.828	0.828	0.828	0.828	0.828	0.828	0.828	0.828	0.795	0.828	0.828	0.828	0.828	0.828	0.828	0.828	0.828	0.828	0.828	0.828	0.828	0.828	0.828	0.828	0.828	0.828	0.828	0.828	0.828	0.795	0.795	0.795	0.795	0.795	0.828	0.828	0.828	0.828	0.828	0.828	0.828	0.828	0.828	0.828	0.828	0.828	0.828	0.828	0.828	0.828	0.828	0.828	0.828	0.828	0.828	0.828	0.828	0.828	0.828	0.828	0.828	0.828	0.828	0.828	0.795	0.795	0.828	0.828	0.828	0.828	0.828	0.795	0.795	0.795	0.795	0.795	0.795	0.795	0.795	0.795	0.795	0.795	0.828	0.828	0.828	0.828	0.828	0.828	0.828	0.828	0.828	0.828	0.795	0.828	0.828	0.828	0.828	0.828	0.828	0.828	0.828	0.828	0.828	0.828	0.828	0.828	0.828	0.828	0.828	0.828	0.828	0.828	0.828	0.795	0.795	0.795	0.795	0.795	0.828	0.828	0.828	0.828	0.828	0.828	0.828	0.828	0.828	0.828	0.828	0.828	0.828	0.828	0.828	0.828	0.828	0.828	0.828	0.828	0.828	0.828	0.828	0.828	0.828	0.828	0.828	0.828	0.828	0.828	0.795	0.795	0.795	0.795	0.795	0.795	0.795	0.795	0.795	0.795	0.795	0.828	0.828	0.828	0.828	0.828	0.828	0.828	0.828	0.828	0.828	0.795	0.795	0.795	0.795	0.795	0.795	0.795	0.795	0.795	0.795	0.795	0.795	0.795	0.795	0.795	0.795	0.795	0.795	0.795	0.795	0.795	0.795	0.795	0.795	0.795	0.828	0.828	0.828	0.828	0.828	0.828	0.828	0.828	0.828	0.828	0.795	0.795	0.795	0.795	0.795	0.828	0.828	0.828	0.828	0.828	0.828	0.828	0.828	0.828	0.828	0.828	0.828	0.828	0.828	0.828	0.828	0.828	0.828	0.828	0.828	0.828	0.828	0.828	0.828	0.828	0.828	0.828	0.828	0.828	0.828	0.795	0.795	0.795	0.795	0.795	0.795	0.795	0.795	0.795	0.795	0.828	0.828	0.828	0.828	0.828	0.828	0.828	0.828	0.828	0.828	0.828	0.828	0.828	0.828	0.828	0.828	0.828	0.828	0.828	0.828	0.828	0.828	0.828	0.828	0.828	0.828	0.828	0.828	0.828	0.828	0.828	0.828	0.795	0.828	0.828	0.828	0.828	0.828	0.828	0.828	0.828	0.828	0.828	0.828	0.828	0.828	0.828	0.828	0.828	0.828	0.828	0.828	0.828	0.828	0.828	0.828	0.828	0.828	0.828	0.828	0.828	0.828	0.828	0.828	0.828	0.828	0.828	0.828	0.828	0.828	0.828	0.828	0.828	0.828	0.828	0.828	0.828	0.828	0.828	0.828	0.828	0.828	0.828	0.828	0.828	0.828	0.828	0.828	0.828	0.828	0.828	0.828	0.828	0.828	0.828	0.828	0.828	0.828	0.828	0.828	0.828	0.828	0.828	0.828	0.828	0.828	0.828	0.828	0.828	0.795	0.828	0.828	0.828	0.828	0.828	0.828	0.828	0.828	0.828	0.828	0.828	0.828	0.828	0.828	0.828	0.828	0.828	0.828	0.828	0.828	0.795	0.795	0.795	0.795	0.795	0.828	0.828	0.828	0.828	0.828	0.828	0.828	0.828	0.828	0.828	0.828	0.828	0.828	0.828	0.828	0.828	0.828	0.828	0.828	0.828	0.828	0.828	0.828	0.828	0.828	0.828	0.828	0.828	0.828	0.828	0.828	0.828	0.828	0.828	0.828	0.828	0.828	0.828	0.828	0.828	0.828	0.828	0.828	0.828	0.828	0.828	0.828	0.828	0.828	0.828	0.828	0.828	0.828	0.828	0.828	0.828	0.828	0.828	0.828	0.828	0.828	0.828	0.828	0.828	0.828	0.828	0.828	0.828	0.828	0.828	0.828	0.828	0.828	0.828	0.828	0.828	0.828	0.828	0.828	0.828	0.828	0.828	0.828	0.828	0.828	0.828	0.828	0.828	0.828	0.828	0.828	0.828	0.828	0.828	0.828	0.828	0.828	0.828	0.828	0.828	0.795	0.828	0.828	0.828	0.828	0.828	0.828	0.828	0.828	0.828	0.828	0.828	0.828	0.828	0.828	0.828	0.828	0.828	0.828	0.828	0.828	0.795	0.795	0.795	0.795	0.795	0.828	0.828	0.828	0.828	0.828	0.828	0.828	0.828	0.828	0.828	0.828	0.828	0.828	0.828	0.828	0.828	0.828	0.828	0.828	0.828	0.828	0.828	0.828	0.828	0.828	0.828	0.828	0.828	0.828	0.828	0.828	0.828	0.828	0.828	0.828	0.828	0.828	0.828	0.828	0.828	0.828	0.828	0.828	0.828	0.828	0.828	0.828	0.828	0.828	0.828	0.828	0.828	0.828	0.828	0.828	0.828	0.828	0.828	0.828	0.828	0.828	0.828	0.828	0.828	0.828	0.828	0.828	0.828	0.828	0.828	0.828	0.828	0.828	0.828	0.828	0.828	0.828	0.828	0.828	0.828	0.828	0.828	0.828	0.828	0.828	0.828	0.828	0.828	0.828	0.828	0.828	0.828	0.828	0.828	0.828	0.828	0.828	0.828	0.828	0.828	0.795	0.795	0.795	0.795	0.795	0.828	0.828	0.828	0.828	0.828	0.828	0.828	0.828	0.828	0.828	0.828	0.828	0.828	0.828	0.828	0.828	0.828	0.828	0.828	0.828	0.828	0.828	0.828	0.828	0.828	0.828	0.828	0.828	0.828	0.828	0.795	0.795	0.795	0.795	0.795	0.795	0.795	0.795	0.795	0.795	0.828	0.828	0.828	0.828	0.828	0.828	0.828	0.828	0.828	0.828	0.828	0.828	0.828	0.828	0.828	0.828	0.828	0.828	0.828	0.828	0.828	0.828	0.828	0.828	0.828	0.828	0.828	0.828	0.828	0.828	0.828	0.828	0.828	0.828	0.828	0.828	0.828	0.828	0.828	0.828	0.828	0.828	0.828	0.828	0.828	0.828	0.828	0.828	0.828	0.828	0.828	0.828	0.828	0.828	0.828	0.828	0.828	0.828	0.828	0.828	0.828	0.828	0.828	0.828	0.828	0.828	0.828	0.828	0.828	0.828	0.828	0.828	0.828	0.828	0.828	0.828	0.828	0.828	0.828	0.828	0.828	0.795	0.828	0.828	0.828	0.828	0.828	0.828	0.828	0.828	0.828	0.828	0.828	0.828	0.828	0.828	0.828	0.828	0.828	0.828	0.828	0.828	0.795	0.795	0.795	0.795	0.795	0.828	0.828	0.828	0.828	0.828	0.828	0.828	0.828	0.828	0.828	0.828	0.828	0.828	0.828	0.828	0.828	0.828	0.828	0.828	0.828	0.828	0.828	0.828	0.828	0.828	0.828	0.828	0.828	0.828	0.828	0.828	0.828	0.828	0.828	0.828	0.828	0.828	0.828	0.828	0.828	0.828	0.828	0.828	0.828	0.828	0.828	0.828	0.828	0.828	0.828	0.828	0.828	0.828	0.828	0.828	0.828	0.828	0.828	0.828	0.828	0.828	0.828	0.828	0.828	0.828	0.828	0.828	0.828	0.828	0.828	0.828	0.828	0.828	0.828	0.828	0.828	0.828	0.828	0.828	0.828	0.828	0.828	0.828	0.828	0.828	0.828	0.828	0.828	0.828	0.828	0.828	0.828	0.828	0.828	0.828	0.828	0.828	0.828	0.828	0.828	0.795	0.795	0.795	0.795	0.795	0.828	0.828	0.828	0.828	0.828	0.828	0.828	0.828	0.828	0.828	0.828	0.828	0.828	0.828	0.828	0.828	0.828	0.828	0.828	0.828	0.828	0.828	0.828	0.828	0.828	0.828	0.828	0.828	0.828	0.828	0.795	0.795	0.795	0.795	0.795	0.795	0.795	0.795	0.795	0.795	0.828	0.828	0.828	0.828	0.828	0.828	0.828	0.828	0.828	0.828	0.828	0.828	0.828	0.828	0.828	0.828	0.828	0.828	0.828	0.828	0.828	0.828	0.828	0.828	0.828	0.828	0.828	0.828	0.828	0.828	0.828	0.828	0.828	0.828	0.828	0.828	0.828	0.828	0.828	0.828	0.828	0.828	0.828	0.828	0.828	0.828	0.828	0.828	0.828	0.828	0.828	0.828	0.828	0.828	0.828	0.828	0.828	0.828	0.828	0.828	0.828	0.828	0.828	0.828	0.828	0.828	0.828	0.828	0.828	0.828	0.828	0.828	0.828	0.828	0.828	0.828	0.828	0.828	0.828	0.828	0.828	0.795	0.795	0.795	0.795	0.795	0.828	0.828	0.828	0.828	0.828	0.828	0.828	0.828	0.828	0.828	0.828	0.828	0.828	0.828	0.828	0.828	0.828	0.828	0.828	0.828	0.828	0.828	0.828	0.828	0.828	0.828	0.828	0.828	0.828	0.828	0.795	0.795	0.795	0.795	0.795	0.795	0.795	0.795	0.795	0.795	0.828	0.828	0.828	0.828	0.828	0.828	0.828	0.828	0.828	0.828	0.828	0.828	0.828	0.828	0.828	0.828	0.828	0.828	0.828	0.828	0.828	0.828	0.828	0.828	0.828	0.828	0.828	0.828	0.828	0.828	0.828	0.828	0.828	0.828	0.828	0.828	0.828	0.828	0.828	0.828	0.828	0.828	0.828	0.828	0.828	0.828	0.828	0.828	0.828	0.828	0.828	0.828	0.828	0.828	0.828	0.828	0.828	0.828	0.828	0.828	0.828	0.828	0.828	0.828	0.828	0.828	0.828	0.828	0.828	0.828	0.828	0.828	0.828	0.828	0.828	0.828	0.828	0.828	0.828	0.828	0.828	0.795	0.795	0.795	0.795	0.795	0.795	0.795	0.795	0.795	0.795	0.828	0.828	0.828	0.828	0.828	0.828	0.828	0.828	0.828	0.828	0.828	0.828	0.828	0.828	0.828	0.828	0.828	0.828	0.828	0.828	0.828	0.828	0.828	0.828	0.828	0.795	0.795	0.795	0.795	0.795	0.795	0.795	0.795	0.795	0.795	0.828	0.828	0.828	0.828	0.828	0.828	0.828	0.828	0.828	0.828	0.828	0.828	0.828	0.828	0.828	0.828	0.828	0.828	0.828	0.828	0.828	0.828	0.828	0.828	0.828	0.828	0.828	0.828	0.828	0.828	0.828	0.828	0.828	0.828	0.828	0.828	0.828	0.828	0.828	0.828	0.828	0.828	0.828	0.828	0.828	0.828	0.828	0.828	0.828	0.828	0.828	0.828	0.828	0.828	0.828	0.828	0.828	0.828	0.828	0.828	0.828	0.828	0.828	0.828	0.828	0.828	0.828	0.828	0.828	0.828	0.828	0.828	0.828	0.828	0.828	0.828	0.828	0.828	0.828	0.828	0.828	0.828	0.828	0.828	0.828	0.828	0.828	0.828	0.828	0.828	0.828	0.828	0.828	0.828	0.828	0.828	0.828	0.828	0.828	0.828	0.828	0.828	0.828	0.828	0.828	0.828	0.828	0.828	0.828	0.828	0.828	0.828	0.828	0.828	0.828	0.828	0.828	0.828	0.828	0.828	0.828	0.828	0.828	0.828	0.828	0.828	0.828	0.828	0.828	0.828	0.828	0.828	0.828	0.828	0.828	0.828	0.828	0.828	0.828	0.828	0.828	0.828	0.828	0.828	0.828	0.828	0.828	0.828	0.828	0.828	0.828	0.828	0.828	0.828	0.828	0.828	0.828	0.828	0.828	0.828	0.828	0.828	0.828	0.828	0.828	0.828	0.828	0.828	0.828	0.828	0.828	0.828	0.828	0.828	0.828	0.828	0.828	0.828	0.828	0.828	0.828	0.828	0.828	0.828	0.828	0.828	0.828	0.828	0.828	0.828	0.828	0.828	0.828	0.828	0.828	0.828	0.828	0.828	0.828	0.828	0.828	0.828	0.828	0.828	0.828	0.828	0.828	0.828	0.828	0.828	0.828	0.828	0.828	0.828	0.828	0.828	0.828	0.828	0.828	0.828	0.828	0.828	0.828	0.828	0.828	0.828	0.828	0.828	0.828	0.828	0.828	0.828	0.828	0.828	0.828	0.828	0.828	0.828	0.828	0.828	0.828	0.828	0.828	0.828	0.828	0.828	0.828	0.828	0.828	0.828	0.828	0.828	0.828	0.828	0.828	0.828	0.828	0.828	0.828	0.828	0.828	0.828	0.828	0.828	0.828	0.828	0.828	0.828	0.828	0.828	0.828	0.828	0.828	0.828	0.828	0.828	0.828	0.828	0.828	0.828	0.828	0.828	0.828	0.828	0.828	0.828	0.828	0.828	0.828	0.828	0.828	0.828	0.828	0.828	0.828	0.828	0.828	0.828	0.828	0.828	0.828	0.828	0.828	0.828	0.828	0.828	0.828	0.828	0.828	0.828	0.828	0.828	0.828	0.828	0.828	0.828	0.828	0.828	0.828	0.828	0.828	0.828	0.828	0.828	0.828	0.828	0.828	0.828	0.828	0.828	0.828	0.828	0.828	0.828	0.828	0.828	0.828	0.828	0.828	0.828	0.828	0.828	0.828	0.828	0.828	0.828	0.828	0.828	0.828	0.828	0.828	0.828	0.828	0.828	0.828	0.828	0.828	0.828	0.828	0.828	0.828	0.828	0.828	0.828	0.828	0.828	0.828	0.828	0.828	0.828	0.828	0.828	0.828	0.828	0.828	0.828	0.828	0.828	0.828	0.828	0.828	0.828	0.828	0.828	0.828	0.828	0.828	0.828	0.828	0.828	0.828	0.828	0.828	0.828	0.828	0.828	0.828	0.828	0.828	0.828	0.828	0.828	0.828	0.828	0.828	0.828	0.828	0.828	0.828	0.828	0.828	0.828	0.828	0.828	0.828	0.828	0.828	0.828	0.828	0.828	0.828	0.828	0.828	0.828	0.828	0.828	0.828	0.828	0.828	0.828	0.828	0.828	0.828	0.828	0.828	0.828	0.828	0.828	0.828	0.828	0.828	0.828	0.828	0.828	0.828	0.828	0.828	0.828	0.828	0.828	0.828	0.828	0.828	0.828	0.828	0.828	0.828	0.828	0.828	0.828	0.828	0.828	0.828	0.828	0.828	0.828	0.828	0.828	0.828	0.828	0.828	0.828	0.828	0.828	0.828	0.828	0.828	0.828	0.828	0.828	0.828	0.828	0.828	0.828	0.828	0.828	0.828	0.828	0.828	0.828	0.828	0.828	0.828	0.828	0.828	0.828	0.828	0.828	0.828	0.828	0.828	0.828	0.828	0.828	0.828	0.828	0.828	0.828	0.828	0.828	0.828	0.828	0.828	0.828	0.828	0.828	0.828	0.828	0.828	0.828	0.828	0.828	0.828	0.828	0.828	0.828	0.828	0.828	0.828	0.828	0.828	0.828	0.828	0.828	0.828	0.828	0.828	0.828	0.828	0.828	0.828	0.828	0.828	0.828	0.828	0.828	0.828	0.828	0.828	0.828	0.828	0.828	0.828	0.828	0.828	0.828	0.828	0.828	0.828	0.828	0.828	0.828	0.828	0.828	0.828	0.828	0.828	0.828	0.828	0.828	0.828	0.828	0.828	0.828	0.828	0.828	0.828	0.828	0.828	0.828	0.828	0.828	0.828	0.828	0.828	0.828	0.828	0.828	0.828	0.828	0.828	0.828	0.828	0.828	0.828	0.828	0.828	0.828	0.828	0.828	0.828	0.795	0.81	0.795	0.81	0.81	0.81	0.81	0.81	0.795	0.795	0.795	0.795	0.795	0.795	0.795	0.795	0.795	0.795	0.81	0.795	0.81	0.81	0.81	0.81	0.81	0.795	0.795	0.795	0.795	0.795	0.795	0.795	0.795	0.81	0.81	0.81	0.81	0.81	0.795	0.795	0.795	0.795	0.795	0.81	0.81	0.81	0.81	0.81	0.81	0.81	0.81	0.81	0.81	0.81	0.795	0.81	0.795	0.81	0.81	0.81	0.81	0.81	0.81	0.81	0.81	0.81	0.81	0.81	0.81	0.81	0.81	0.795	0.81	0.81	0.81	0.81	0.81	0.81	0.81	0.81	0.81	0.81	0.81	0.81	0.81	0.81	0.81	0.81	0.81	0.81	0.81	0.81	0.81	0.81	0.81	0.81	0.81	0.81	0.795	0.81	0.795	0.81	0.81	0.81	0.81	0.81	0.795	0.795	0.795	0.795	0.795	0.795	0.795	0.795	0.81	0.81	0.81	0.81	0.81	0.795	0.795	0.795	0.795	0.795	0.81	0.81	0.81	0.81	0.81	0.81	0.81	0.81	0.81	0.81	0.81	0.795	0.81	0.81	0.81	0.81	0.81	0.81	0.81	0.81	0.81	0.81	0.81	0.81	0.81	0.81	0.81	0.81	0.81	0.81	0.81	0.81	0.81	0.81	0.81	0.81	0.81	0.81	0.795	0.81	0.81	0.81	0.81	0.81	0.795	0.795	0.795	0.795	0.795	0.81	0.81	0.81	0.81	0.81	0.81	0.81	0.81	0.81	0.81	0.81	0.81	0.81	0.81	0.81	0.81	0.81	0.81	0.81	0.81	0.81	0.81	0.81	0.81	0.81	0.81	0.81	0.81	0.81	0.81	0.81	0.81	0.81	0.81	0.81	0.81	0.81	0.81	0.81	0.81	0.81	0.81	0.81	0.81	0.81	0.795	0.81	0.795	0.81	0.81	0.81	0.81	0.81	0.795	0.795	0.795	0.795	0.795	0.795	0.795	0.795	0.81	0.81	0.81	0.81	0.81	0.795	0.795	0.795	0.795	0.795	0.81	0.81	0.81	0.81	0.81	0.81	0.81	0.81	0.81	0.81	0.81	0.795	0.81	0.81	0.81	0.81	0.81	0.81	0.81	0.81	0.81	0.81	0.81	0.81	0.81	0.81	0.81	0.81	0.81	0.81	0.81	0.81	0.81	0.81	0.81	0.81	0.81	0.81	0.795	0.81	0.81	0.81	0.81	0.81	0.795	0.795	0.795	0.795	0.795	0.81	0.81	0.81	0.81	0.81	0.81	0.81	0.81	0.81	0.81	0.81	0.81	0.81	0.81	0.81	0.81	0.81	0.81	0.81	0.81	0.81	0.81	0.81	0.81	0.81	0.81	0.81	0.81	0.81	0.81	0.81	0.81	0.81	0.81	0.81	0.81	0.81	0.81	0.81	0.81	0.81	0.81	0.81	0.81	0.81	0.795	0.795	0.795	0.795	0.795	0.795	0.795	0.795	0.81	0.81	0.81	0.81	0.81	0.795	0.795	0.795	0.795	0.795	0.81	0.81	0.81	0.81	0.81	0.81	0.81	0.81	0.81	0.81	0.795	0.795	0.795	0.795	0.795	0.795	0.795	0.795	0.795	0.795	0.795	0.795	0.795	0.795	0.795	0.795	0.795	0.795	0.795	0.795	0.795	0.795	0.795	0.795	0.795	0.795	0.81	0.81	0.81	0.81	0.81	0.81	0.81	0.81	0.81	0.81	0.795	0.795	0.795	0.795	0.795	0.795	0.795	0.795	0.795	0.795	0.81	0.81	0.81	0.81	0.81	0.81	0.81	0.81	0.81	0.81	0.795	0.81	0.81	0.81	0.81	0.81	0.795	0.795	0.795	0.795	0.795	0.81	0.81	0.81	0.81	0.81	0.81	0.81	0.81	0.81	0.81	0.81	0.81	0.81	0.81	0.81	0.81	0.81	0.81	0.81	0.81	0.81	0.81	0.81	0.81	0.81	0.81	0.81	0.81	0.81	0.81	0.81	0.81	0.81	0.81	0.81	0.81	0.81	0.81	0.81	0.81	0.81	0.81	0.81	0.81	0.81	0.795	0.795	0.795	0.795	0.795	0.81	0.81	0.81	0.81	0.81	0.81	0.81	0.81	0.81	0.81	0.795	0.795	0.795	0.795	0.795	0.795	0.795	0.795	0.795	0.795	0.81	0.81	0.81	0.81	0.81	0.81	0.81	0.81	0.81	0.81	0.81	0.81	0.81	0.81	0.81	0.81	0.81	0.81	0.81	0.81	0.81	0.81	0.81	0.81	0.81	0.81	0.81	0.81	0.81	0.81	0.81	0.81	0.81	0.81	0.81	0.81	0.81	0.81	0.81	0.81	0.81	0.81	0.81	0.81	0.81	0.81	0.795	0.81	0.81	0.81	0.81	0.81	0.81	0.81	0.81	0.81	0.81	0.81	0.81	0.81	0.81	0.81	0.81	0.81	0.81	0.81	0.81	0.81	0.81	0.81	0.81	0.81	0.81	0.795	0.81	0.81	0.81	0.81	0.81	0.795	0.795	0.795	0.795	0.795	0.81	0.81	0.81	0.81	0.81	0.81	0.81	0.81	0.81	0.81	0.81	0.81	0.81	0.81	0.81	0.81	0.81	0.81	0.81	0.81	0.81	0.81	0.81	0.81	0.81	0.81	0.81	0.81	0.81	0.81	0.81	0.81	0.81	0.81	0.81	0.81	0.81	0.81	0.81	0.81	0.81	0.81	0.81	0.81	0.81	0.81	0.81	0.81	0.81	0.81	0.81	0.81	0.81	0.81	0.81	0.81	0.81	0.81	0.81	0.81	0.81	0.81	0.81	0.81	0.81	0.81	0.81	0.81	0.81	0.81	0.81	0.81	0.81	0.81	0.81	0.81	0.81	0.81	0.81	0.81	0.81	0.81	0.81	0.81	0.81	0.81	0.81	0.81	0.81	0.81	0.81	0.81	0.81	0.81	0.81	0.81	0.81	0.81	0.81	0.81	0.81	0.81	0.81	0.81	0.81	0.81	0.81	0.81	0.81	0.81	0.81	0.81	0.81	0.81	0.81	0.81	0.81	0.81	0.81	0.81	0.81	0.81	0.81	0.81	0.81	0.81	0.81	0.81	0.81	0.81	0.81	0.81	0.81	0.81	0.81	0.81	0.81	0.81	0.81	0.81	0.81	0.81	0.81	0.81	0.81	0.81	0.81	0.81	0.81	0.81	0.81	0.81	0.81	0.81	0.81	0.81	0.81	0.81	0.81	0.81	0.81	0.81	0.81	0.81	0.81	0.81	0.81	0.81	0.81	0.81	0.81	0.795	0.81	0.81	0.81	0.81	0.81	0.795	0.795	0.795	0.795	0.795	0.81	0.81	0.81	0.81	0.81	0.81	0.81	0.81	0.81	0.81	0.81	0.81	0.81	0.81	0.81	0.81	0.81	0.81	0.81	0.81	0.81	0.81	0.81	0.81	0.81	0.81	0.81	0.81	0.81	0.81	0.81	0.81	0.81	0.81	0.81	0.81	0.81	0.81	0.81	0.81	0.81	0.81	0.81	0.81	0.81	0.795	0.795	0.795	0.795	0.795	0.81	0.81	0.81	0.81	0.81	0.81	0.81	0.81	0.81	0.81	0.795	0.795	0.795	0.795	0.795	0.795	0.795	0.795	0.795	0.795	0.81	0.81	0.81	0.81	0.81	0.81	0.81	0.81	0.81	0.81	0.81	0.81	0.81	0.81	0.81	0.81	0.81	0.81	0.81	0.81	0.81	0.81	0.81	0.81	0.81	0.81	0.81	0.81	0.81	0.81	0.81	0.81	0.81	0.81	0.81	0.81	0.81	0.81	0.81	0.81	0.81	0.81	0.81	0.81	0.81	0.81	0.81	0.81	0.81	0.81	0.81	0.81	0.81	0.81	0.81	0.81	0.81	0.81	0.81	0.81	0.81	0.81	0.81	0.81	0.81	0.81	0.81	0.81	0.81	0.81	0.81	0.81	0.81	0.81	0.81	0.81	0.81	0.81	0.81	0.81	0.81	0.81	0.81	0.81	0.81	0.81	0.81	0.81	0.81	0.81	0.81	0.81	0.81	0.81	0.81	0.81	0.81	0.81	0.81	0.81	0.81	0.81	0.81	0.81	0.81	0.81	0.81	0.81	0.81	0.81	0.81	0.81	0.81	0.81	0.81	0.81	0.81	0.81	0.81	0.81	0.81	0.81	0.81	0.81	0.81	0.81	0.81	0.81	0.81	0.81	0.81	0.81	0.81	0.81	0.81	0.81	0.81	0.81	0.81	0.81	0.81	0.81	0.81	0.81	0.81	0.81	0.81	0.81	0.81	0.81	0.81	0.81	0.81	0.81	0.81	0.81	0.81	0.81	0.81	0.81	0.81	0.81	0.81	0.81	0.81	0.81	0.81	0.81	0.81	0.81	0.81	0.795	0.81	0.81	0.81	0.81	0.81	0.795	0.795	0.795	0.795	0.795	0.81	0.81	0.81	0.81	0.81	0.81	0.81	0.81	0.81	0.81	0.81	0.81	0.81	0.81	0.81	0.81	0.81	0.81	0.81	0.81	0.81	0.81	0.81	0.81	0.81	0.81	0.81	0.81	0.81	0.81	0.81	0.81	0.81	0.81	0.81	0.81	0.81	0.81	0.81	0.81	0.81	0.81	0.81	0.81	0.81	0.795	0.795	0.795	0.795	0.795	0.81	0.81	0.81	0.81	0.81	0.81	0.81	0.81	0.81	0.81	0.795	0.795	0.795	0.795	0.795	0.795	0.795	0.795	0.795	0.795	0.81	0.81	0.81	0.81	0.81	0.81	0.81	0.81	0.81	0.81	0.81	0.81	0.81	0.81	0.81	0.81	0.81	0.81	0.81	0.81	0.81	0.81	0.81	0.81	0.81	0.81	0.81	0.81	0.81	0.81	0.81	0.81	0.81	0.81	0.81	0.81	0.81	0.81	0.81	0.81	0.81	0.81	0.81	0.81	0.81	0.81	0.81	0.81	0.81	0.81	0.81	0.81	0.81	0.81	0.81	0.81	0.81	0.81	0.81	0.81	0.81	0.81	0.81	0.81	0.81	0.81	0.81	0.81	0.81	0.81	0.81	0.81	0.81	0.81	0.81	0.81	0.81	0.81	0.81	0.81	0.81	0.81	0.81	0.81	0.81	0.81	0.81	0.81	0.81	0.81	0.81	0.81	0.81	0.81	0.81	0.81	0.81	0.81	0.81	0.81	0.81	0.81	0.81	0.81	0.81	0.81	0.81	0.81	0.81	0.81	0.81	0.81	0.81	0.81	0.81	0.81	0.81	0.81	0.81	0.81	0.81	0.81	0.81	0.81	0.81	0.81	0.81	0.81	0.81	0.81	0.81	0.81	0.81	0.81	0.81	0.81	0.81	0.81	0.81	0.81	0.81	0.81	0.81	0.81	0.81	0.81	0.81	0.81	0.81	0.81	0.81	0.81	0.81	0.81	0.81	0.81	0.81	0.81	0.81	0.81	0.81	0.81	0.81	0.81	0.81	0.81	0.81	0.81	0.81	0.81	0.81	0.795	0.795	0.795	0.795	0.795	0.81	0.81	0.81	0.81	0.81	0.81	0.81	0.81	0.81	0.81	0.795	0.795	0.795	0.795	0.795	0.795	0.795	0.795	0.795	0.795	0.81	0.81	0.81	0.81	0.81	0.81	0.81	0.81	0.81	0.81	0.81	0.81	0.81	0.81	0.81	0.81	0.81	0.81	0.81	0.81	0.81	0.81	0.81	0.81	0.81	0.81	0.81	0.81	0.81	0.81	0.81	0.81	0.81	0.81	0.81	0.81	0.81	0.81	0.81	0.81	0.81	0.81	0.81	0.81	0.81	0.795	0.795	0.795	0.795	0.795	0.795	0.795	0.795	0.795	0.795	0.81	0.81	0.81	0.81	0.81	0.81	0.81	0.81	0.81	0.81	0.795	0.795	0.795	0.795	0.795	0.795	0.795	0.795	0.795	0.795	0.81	0.81	0.81	0.81	0.81	0.81	0.81	0.81	0.81	0.81	0.81	0.81	0.81	0.81	0.81	0.81	0.81	0.81	0.81	0.81	0.81	0.81	0.81	0.81	0.81	0.81	0.81	0.81	0.81	0.81	0.81	0.81	0.81	0.81	0.81	0.81	0.81	0.81	0.81	0.81	0.81	0.81	0.81	0.81	0.81	0.81	0.81	0.81	0.81	0.81	0.81	0.81	0.81	0.81	0.81	0.81	0.81	0.81	0.81	0.81	0.81	0.81	0.81	0.81	0.81	0.81	0.81	0.81	0.81	0.81	0.81	0.81	0.81	0.81	0.81	0.81	0.81	0.81	0.81	0.81	0.81	0.81	0.81	0.81	0.81	0.81	0.81	0.81	0.81	0.81	0.81	0.81	0.81	0.81	0.81	0.81	0.81	0.81	0.81	0.81	0.81	0.81	0.81	0.81	0.81	0.81	0.81	0.81	0.81	0.81	0.81	0.81	0.81	0.81	0.81	0.81	0.81	0.81	0.81	0.81	0.81	0.81	0.81	0.81	0.81	0.81	0.81	0.81	0.81	0.81	0.81	0.81	0.81	0.81	0.81	0.81	0.81	0.81	0.81	0.81	0.81	0.81	0.81	0.81	0.81	0.81	0.81	0.81	0.81	0.81	0.81	0.81	0.81	0.81	0.81	0.81	0.81	0.81	0.81	0.81	0.81	0.81	0.81	0.81	0.81	0.81	0.81	0.81	0.81	0.81	0.81	0.81	0.81	0.81	0.81	0.81	0.81	0.81	0.81	0.81	0.81	0.81	0.81	0.81	0.81	0.81	0.81	0.81	0.81	0.81	0.81	0.81	0.81	0.81	0.81	0.81	0.81	0.81	0.81	0.81	0.81	0.81	0.81	0.81	0.81	0.81	0.81	0.81	0.81	0.81	0.81	0.81	0.81	0.81	0.81	0.81	0.81	0.81	0.81	0.81	0.81	0.81	0.81	0.81	0.81	0.81	0.81	0.81	0.81	0.81	0.81	0.81	0.81	0.81	0.81	0.81	0.81	0.81	0.81	0.81	0.81	0.81	0.81	0.81	0.81	0.81	0.81	0.81	0.81	0.81	0.81	0.81	0.81	0.81	0.81	0.81	0.81	0.81	0.81	0.81	0.81	0.81	0.81	0.81	0.81	0.81	0.81	0.81	0.81	0.81	0.81	0.81	0.81	0.81	0.81	0.81	0.81	0.81	0.81	0.81	0.81	0.81	0.81	0.81	0.81	0.81	0.81	0.81	0.81	0.81	0.81	0.81	0.81	0.81	0.81	0.81	0.81	0.81	0.81	0.81	0.81	0.81	0.81	0.81	0.81	0.81	0.81	0.81	0.81	0.81	0.81	0.81	0.81	0.81	0.81	0.81	0.81	0.81	0.81	0.81	0.81	0.81	0.81	0.81	0.81	0.81	0.81	0.81	0.81	0.81	0.81	0.81	0.81	0.81	0.81	0.81	0.81	0.81	0.81	0.81	0.81	0.81	0.81	0.81	0.81	0.81	0.81	0.81	0.81	0.81	0.81	0.81	0.81	0.81	0.81	0.81	0.81	0.81	0.81	0.81	0.81	0.81	0.81	0.81	0.81	0.81	0.81	0.81	0.81	0.81	0.81	0.81	0.81	0.81	0.81	0.81	0.81	0.81	0.81	0.81	0.81	0.81	0.81	0.81	0.81	0.81	0.81	0.81	0.81	0.81	0.81	0.81	0.81	0.81	0.81	0.81	0.81	0.81	0.81	0.81	0.81	0.81	0.81	0.81	0.81	0.81	0.81	0.81	0.81	0.81	0.81	0.81	0.81	0.81	0.81	0.81	0.81	0.81	0.81	0.81	0.81	0.81	0.81	0.81	0.81	0.81	0.81	0.81	0.81	0.81	0.81	0.81	0.81	0.81	0.81	0.81	0.81	0.81	0.81	0.81	0.81	0.81	0.81	0.81	0.81	0.81	0.81	0.81	0.81	0.81	0.81	0.81	0.81	0.81	0.81	0.81	0.81	0.81	0.81	0.81	0.81	0.81	0.81	0.81	0.81	0.81	0.81	0.81	0.81	0.81	0.81	0.81	0.81	0.81	0.81	0.81	0.81	0.81	0.81	0.81	0.81	0.81	0.81	0.81	0.81	0.81	0.81	0.81	0.81	0.81	0.81	0.81	0.81	0.81	0.81	0.81	0.81	0.81	0.81	0.81	0.81	0.81	0.81	0.81	0.81	0.81	0.81	0.81	0.81	0.81	0.81	0.81	0.81	0.81	0.81	0.81	0.81	0.81	0.81	0.81	0.81	0.81	0.81	0.81	0.81	0.81	0.81	0.81	0.81	0.81	0.81	0.81	0.81	0.81	0.81	0.81	0.81	0.81	0.81	0.81	0.81	0.81	0.81	0.81	0.81	0.81	0.81	0.81	0.81	0.81	0.81	0.81	0.81	0.81	0.81	0.81	0.81	0.81	0.81	0.81	0.81	0.81	0.81	0.81	0.81	0.81	0.81	0.81	0.81	0.81	0.81	0.81	0.81	0.81	0.81	0.81	0.81	0.81	0.81	0.81	0.81	0.81	0.81	0.81	0.81	0.81	0.81	0.81	0.81	0.81	0.81	0.81	0.81	0.81	0.81	0.81	0.81	0.81	0.81	0.81	0.81	0.81	0.81	0.81	0.81	0.81	0.81	0.81	0.81	0.81	0.81	0.81	0.81	0.81	0.81	0.81	0.81	0.81	0.81	0.81	0.81	0.81	0.81	0.81	0.81	0.81	0.81	0.81	0.81	0.81	0.81	0.81	0.81	0.81	0.81	0.81	0.81	0.81	0.81	0.81	0.81	0.81	0.81	0.81	0.81	0.81	0.81	0.81	0.81	0.81	0.81	0.81	0.81	0.81	0.81	0.81	0.81	0.81	0.81	0.81	0.81	0.81	0.81	0.81	0.81	0.81	0.81	0.81	0.81	0.81	0.81	0.81	0.795	0.795	0.828	0.828	0.828	0.828	0.828	0.795	0.828	0.795	0.795	0.828	0.828	0.828	0.828	0.828	0.795	0.795	0.795	0.795	0.795	0.795	0.795	0.795	0.795	0.795	0.828	0.828	0.828	0.828	0.828	0.795	0.795	0.795	0.795	0.795	0.795	0.795	0.795	0.795	0.795	0.795	0.828	0.828	0.828	0.828	0.828	0.828	0.828	0.828	0.828	0.828	0.828	0.828	0.828	0.828	0.828	0.828	0.828	0.828	0.828	0.828	0.795	0.795	0.828	0.828	0.828	0.828	0.828	0.828	0.828	0.828	0.828	0.828	0.828	0.828	0.795	0.828	0.828	0.828	0.828	0.828	0.828	0.828	0.828	0.828	0.828	0.828	0.828	0.828	0.828	0.828	0.828	0.828	0.828	0.828	0.828	0.828	0.795	0.795	0.828	0.828	0.828	0.828	0.828	0.828	0.828	0.828	0.828	0.828	0.828	0.828	0.795	0.828	0.828	0.828	0.828	0.828	0.828	0.828	0.828	0.828	0.828	0.828	0.828	0.828	0.828	0.828	0.828	0.828	0.828	0.828	0.828	0.795	0.795	0.828	0.828	0.828	0.828	0.828	0.795	0.795	0.795	0.795	0.795	0.795	0.795	0.795	0.795	0.795	0.795	0.828	0.828	0.828	0.828	0.828	0.828	0.828	0.828	0.828	0.828	0.795	0.828	0.828	0.828	0.828	0.828	0.828	0.828	0.828	0.828	0.828	0.828	0.828	0.828	0.828	0.828	0.828	0.828	0.828	0.828	0.828	0.795	0.795	0.795	0.795	0.795	0.828	0.828	0.828	0.828	0.828	0.828	0.828	0.828	0.828	0.828	0.828	0.828	0.828	0.828	0.828	0.828	0.828	0.828	0.828	0.828	0.828	0.828	0.828	0.828	0.828	0.828	0.828	0.828	0.828	0.828	0.828	0.795	0.795	0.828	0.828	0.828	0.828	0.828	0.828	0.828	0.828	0.828	0.828	0.828	0.828	0.795	0.828	0.828	0.828	0.828	0.828	0.828	0.828	0.828	0.828	0.828	0.828	0.828	0.828	0.828	0.828	0.828	0.828	0.828	0.828	0.828	0.795	0.795	0.828	0.828	0.828	0.828	0.828	0.795	0.795	0.795	0.795	0.795	0.795	0.795	0.795	0.795	0.795	0.795	0.828	0.828	0.828	0.828	0.828	0.828	0.828	0.828	0.828	0.828	0.795	0.828	0.828	0.828	0.828	0.828	0.828	0.828	0.828	0.828	0.828	0.828	0.828	0.828	0.828	0.828	0.828	0.828	0.828	0.828	0.828	0.795	0.795	0.795	0.795	0.795	0.828	0.828	0.828	0.828	0.828	0.828	0.828	0.828	0.828	0.828	0.828	0.828	0.828	0.828	0.828	0.828	0.828	0.828	0.828	0.828	0.828	0.828	0.828	0.828	0.828	0.828	0.828	0.828	0.828	0.828	0.795	0.795	0.828	0.828	0.828	0.828	0.828	0.795	0.795	0.795	0.795	0.795	0.795	0.795	0.795	0.795	0.795	0.795	0.828	0.828	0.828	0.828	0.828	0.828	0.828	0.828	0.828	0.828	0.795	0.828	0.828	0.828	0.828	0.828	0.828	0.828	0.828	0.828	0.828	0.828	0.828	0.828	0.828	0.828	0.828	0.828	0.828	0.828	0.828	0.795	0.795	0.795	0.795	0.795	0.828	0.828	0.828	0.828	0.828	0.828	0.828	0.828	0.828	0.828	0.828	0.828	0.828	0.828	0.828	0.828	0.828	0.828	0.828	0.828	0.828	0.828	0.828	0.828	0.828	0.828	0.828	0.828	0.828	0.828	0.795	0.795	0.795	0.795	0.795	0.795	0.795	0.795	0.795	0.795	0.795	0.828	0.828	0.828	0.828	0.828	0.828	0.828	0.828	0.828	0.828	0.795	0.795	0.795	0.795	0.795	0.795	0.795	0.795	0.795	0.795	0.795	0.795	0.795	0.795	0.795	0.795	0.795	0.795	0.795	0.795	0.795	0.795	0.795	0.795	0.795	0.828	0.828	0.828	0.828	0.828	0.828	0.828	0.828	0.828	0.828	0.795	0.795	0.795	0.795	0.795	0.828	0.828	0.828	0.828	0.828	0.828	0.828	0.828	0.828	0.828	0.828	0.828	0.828	0.828	0.828	0.828	0.828	0.828	0.828	0.828	0.828	0.828	0.828	0.828	0.828	0.828	0.828	0.828	0.828	0.828	0.795	0.795	0.795	0.795	0.795	0.795	0.795	0.795	0.795	0.795	0.828	0.828	0.828	0.828	0.828	0.828	0.828	0.828	0.828	0.828	0.828	0.828	0.828	0.828	0.828	0.828	0.828	0.828	0.828	0.828	0.828	0.828	0.828	0.828	0.828	0.828	0.828	0.828	0.828	0.828	0.828	0.828	0.795	0.828	0.828	0.828	0.828	0.828	0.828	0.828	0.828	0.828	0.828	0.828	0.828	0.828	0.828	0.828	0.828	0.828	0.828	0.828	0.828	0.828	0.828	0.828	0.828	0.828	0.828	0.828	0.828	0.828	0.828	0.828	0.828	0.828	0.828	0.828	0.828	0.828	0.828	0.828	0.828	0.828	0.828	0.828	0.828	0.828	0.828	0.828	0.828	0.828	0.828	0.828	0.828	0.828	0.828	0.828	0.828	0.828	0.828	0.828	0.828	0.828	0.828	0.828	0.828	0.828	0.828	0.828	0.828	0.828	0.828	0.828	0.828	0.828	0.828	0.828	0.828	0.795	0.828	0.828	0.828	0.828	0.828	0.828	0.828	0.828	0.828	0.828	0.828	0.828	0.828	0.828	0.828	0.828	0.828	0.828	0.828	0.828	0.795	0.795	0.795	0.795	0.795	0.828	0.828	0.828	0.828	0.828	0.828	0.828	0.828	0.828	0.828	0.828	0.828	0.828	0.828	0.828	0.828	0.828	0.828	0.828	0.828	0.828	0.828	0.828	0.828	0.828	0.828	0.828	0.828	0.828	0.828	0.828	0.828	0.828	0.828	0.828	0.828	0.828	0.828	0.828	0.828	0.828	0.828	0.828	0.828	0.828	0.828	0.828	0.828	0.828	0.828	0.828	0.828	0.828	0.828	0.828	0.828	0.828	0.828	0.828	0.828	0.828	0.828	0.828	0.828	0.828	0.828	0.828	0.828	0.828	0.828	0.828	0.828	0.828	0.828	0.828	0.828	0.828	0.828	0.828	0.828	0.828	0.828	0.828	0.828	0.828	0.828	0.828	0.828	0.828	0.828	0.828	0.828	0.828	0.828	0.828	0.828	0.828	0.828	0.828	0.828	0.795	0.828	0.828	0.828	0.828	0.828	0.828	0.828	0.828	0.828	0.828	0.828	0.828	0.828	0.828	0.828	0.828	0.828	0.828	0.828	0.828	0.795	0.795	0.795	0.795	0.795	0.828	0.828	0.828	0.828	0.828	0.828	0.828	0.828	0.828	0.828	0.828	0.828	0.828	0.828	0.828	0.828	0.828	0.828	0.828	0.828	0.828	0.828	0.828	0.828	0.828	0.828	0.828	0.828	0.828	0.828	0.828	0.828	0.828	0.828	0.828	0.828	0.828	0.828	0.828	0.828	0.828	0.828	0.828	0.828	0.828	0.828	0.828	0.828	0.828	0.828	0.828	0.828	0.828	0.828	0.828	0.828	0.828	0.828	0.828	0.828	0.828	0.828	0.828	0.828	0.828	0.828	0.828	0.828	0.828	0.828	0.828	0.828	0.828	0.828	0.828	0.828	0.828	0.828	0.828	0.828	0.828	0.828	0.828	0.828	0.828	0.828	0.828	0.828	0.828	0.828	0.828	0.828	0.828	0.828	0.828	0.828	0.828	0.828	0.828	0.828	0.795	0.795	0.795	0.795	0.795	0.828	0.828	0.828	0.828	0.828	0.828	0.828	0.828	0.828	0.828	0.828	0.828	0.828	0.828	0.828	0.828	0.828	0.828	0.828	0.828	0.828	0.828	0.828	0.828	0.828	0.828	0.828	0.828	0.828	0.828	0.795	0.795	0.795	0.795	0.795	0.795	0.795	0.795	0.795	0.795	0.828	0.828	0.828	0.828	0.828	0.828	0.828	0.828	0.828	0.828	0.828	0.828	0.828	0.828	0.828	0.828	0.828	0.828	0.828	0.828	0.828	0.828	0.828	0.828	0.828	0.828	0.828	0.828	0.828	0.828	0.828	0.828	0.828	0.828	0.828	0.828	0.828	0.828	0.828	0.828	0.828	0.828	0.828	0.828	0.828	0.828	0.828	0.828	0.828	0.828	0.828	0.828	0.828	0.828	0.828	0.828	0.828	0.828	0.828	0.828	0.828	0.828	0.828	0.828	0.828	0.828	0.828	0.828	0.828	0.828	0.828	0.828	0.828	0.828	0.828	0.828	0.828	0.828	0.828	0.828	0.828	0.795	0.828	0.828	0.828	0.828	0.828	0.828	0.828	0.828	0.828	0.828	0.828	0.828	0.828	0.828	0.828	0.828	0.828	0.828	0.828	0.828	0.795	0.795	0.795	0.795	0.795	0.828	0.828	0.828	0.828	0.828	0.828	0.828	0.828	0.828	0.828	0.828	0.828	0.828	0.828	0.828	0.828	0.828	0.828	0.828	0.828	0.828	0.828	0.828	0.828	0.828	0.828	0.828	0.828	0.828	0.828	0.828	0.828	0.828	0.828	0.828	0.828	0.828	0.828	0.828	0.828	0.828	0.828	0.828	0.828	0.828	0.828	0.828	0.828	0.828	0.828	0.828	0.828	0.828	0.828	0.828	0.828	0.828	0.828	0.828	0.828	0.828	0.828	0.828	0.828	0.828	0.828	0.828	0.828	0.828	0.828	0.828	0.828	0.828	0.828	0.828	0.828	0.828	0.828	0.828	0.828	0.828	0.828	0.828	0.828	0.828	0.828	0.828	0.828	0.828	0.828	0.828	0.828	0.828	0.828	0.828	0.828	0.828	0.828	0.828	0.828	0.795	0.795	0.795	0.795	0.795	0.828	0.828	0.828	0.828	0.828	0.828	0.828	0.828	0.828	0.828	0.828	0.828	0.828	0.828	0.828	0.828	0.828	0.828	0.828	0.828	0.828	0.828	0.828	0.828	0.828	0.828	0.828	0.828	0.828	0.828	0.795	0.795	0.795	0.795	0.795	0.795	0.795	0.795	0.795	0.795	0.828	0.828	0.828	0.828	0.828	0.828	0.828	0.828	0.828	0.828	0.828	0.828	0.828	0.828	0.828	0.828	0.828	0.828	0.828	0.828	0.828	0.828	0.828	0.828	0.828	0.828	0.828	0.828	0.828	0.828	0.828	0.828	0.828	0.828	0.828	0.828	0.828	0.828	0.828	0.828	0.828	0.828	0.828	0.828	0.828	0.828	0.828	0.828	0.828	0.828	0.828	0.828	0.828	0.828	0.828	0.828	0.828	0.828	0.828	0.828	0.828	0.828	0.828	0.828	0.828	0.828	0.828	0.828	0.828	0.828	0.828	0.828	0.828	0.828	0.828	0.828	0.828	0.828	0.828	0.828	0.828	0.795	0.795	0.795	0.795	0.795	0.828	0.828	0.828	0.828	0.828	0.828	0.828	0.828	0.828	0.828	0.828	0.828	0.828	0.828	0.828	0.828	0.828	0.828	0.828	0.828	0.828	0.828	0.828	0.828	0.828	0.828	0.828	0.828	0.828	0.828	0.795	0.795	0.795	0.795	0.795	0.795	0.795	0.795	0.795	0.795	0.828	0.828	0.828	0.828	0.828	0.828	0.828	0.828	0.828	0.828	0.828	0.828	0.828	0.828	0.828	0.828	0.828	0.828	0.828	0.828	0.828	0.828	0.828	0.828	0.828	0.828	0.828	0.828	0.828	0.828	0.828	0.828	0.828	0.828	0.828	0.828	0.828	0.828	0.828	0.828	0.828	0.828	0.828	0.828	0.828	0.828	0.828	0.828	0.828	0.828	0.828	0.828	0.828	0.828	0.828	0.828	0.828	0.828	0.828	0.828	0.828	0.828	0.828	0.828	0.828	0.828	0.828	0.828	0.828	0.828	0.828	0.828	0.828	0.828	0.828	0.828	0.828	0.828	0.828	0.828	0.828	0.795	0.795	0.795	0.795	0.795	0.795	0.795	0.795	0.795	0.795	0.828	0.828	0.828	0.828	0.828	0.828	0.828	0.828	0.828	0.828	0.828	0.828	0.828	0.828	0.828	0.828	0.828	0.828	0.828	0.828	0.828	0.828	0.828	0.828	0.828	0.795	0.795	0.795	0.795	0.795	0.795	0.795	0.795	0.795	0.795	0.828	0.828	0.828	0.828	0.828	0.828	0.828	0.828	0.828	0.828	0.828	0.828	0.828	0.828	0.828	0.828	0.828	0.828	0.828	0.828	0.828	0.828	0.828	0.828	0.828	0.828	0.828	0.828	0.828	0.828	0.828	0.828	0.828	0.828	0.828	0.828	0.828	0.828	0.828	0.828	0.828	0.828	0.828	0.828	0.828	0.828	0.828	0.828	0.828	0.828	0.828	0.828	0.828	0.828	0.828	0.828	0.828	0.828	0.828	0.828	0.828	0.828	0.828	0.828	0.828	0.828	0.828	0.828	0.828	0.828	0.828	0.828	0.828	0.828	0.828	0.828	0.828	0.828	0.828	0.828	0.828	0.828	0.828	0.828	0.828	0.828	0.828	0.828	0.828	0.828	0.828	0.828	0.828	0.828	0.828	0.828	0.828	0.828	0.828	0.828	0.828	0.828	0.828	0.828	0.828	0.828	0.828	0.828	0.828	0.828	0.828	0.828	0.828	0.828	0.828	0.828	0.828	0.828	0.828	0.828	0.828	0.828	0.828	0.828	0.828	0.828	0.828	0.828	0.828	0.828	0.828	0.828	0.828	0.828	0.828	0.828	0.828	0.828	0.828	0.828	0.828	0.828	0.828	0.828	0.828	0.828	0.828	0.828	0.828	0.828	0.828	0.828	0.828	0.828	0.828	0.828	0.828	0.828	0.828	0.828	0.828	0.828	0.828	0.828	0.828	0.828	0.828	0.828	0.828	0.828	0.828	0.828	0.828	0.828	0.828	0.828	0.828	0.828	0.828	0.828	0.828	0.828	0.828	0.828	0.828	0.828	0.828	0.828	0.828	0.828	0.828	0.828	0.828	0.828	0.828	0.828	0.828	0.828	0.828	0.828	0.828	0.828	0.828	0.828	0.828	0.828	0.828	0.828	0.828	0.828	0.828	0.828	0.828	0.828	0.828	0.828	0.828	0.828	0.828	0.828	0.828	0.828	0.828	0.828	0.828	0.828	0.828	0.828	0.828	0.828	0.828	0.828	0.828	0.828	0.828	0.828	0.828	0.828	0.828	0.828	0.828	0.828	0.828	0.828	0.828	0.828	0.828	0.828	0.828	0.828	0.828	0.828	0.828	0.828	0.828	0.828	0.828	0.828	0.828	0.828	0.828	0.828	0.828	0.828	0.828	0.828	0.828	0.828	0.828	0.828	0.828	0.828	0.828	0.828	0.828	0.828	0.828	0.828	0.828	0.828	0.828	0.828	0.828	0.828	0.828	0.828	0.828	0.828	0.828	0.828	0.828	0.828	0.828	0.828	0.828	0.828	0.828	0.828	0.828	0.828	0.828	0.828	0.828	0.828	0.828	0.828	0.828	0.828	0.828	0.828	0.828	0.828	0.828	0.828	0.828	0.828	0.828	0.828	0.828	0.828	0.828	0.828	0.828	0.828	0.828	0.828	0.828	0.828	0.828	0.828	0.828	0.828	0.828	0.828	0.828	0.828	0.828	0.828	0.828	0.828	0.828	0.828	0.828	0.828	0.828	0.828	0.828	0.828	0.828	0.828	0.828	0.828	0.828	0.828	0.828	0.828	0.828	0.828	0.828	0.828	0.828	0.828	0.828	0.828	0.828	0.828	0.828	0.828	0.828	0.828	0.828	0.828	0.828	0.828	0.828	0.828	0.828	0.828	0.828	0.828	0.828	0.828	0.828	0.828	0.828	0.828	0.828	0.828	0.828	0.828	0.828	0.828	0.828	0.828	0.828	0.828	0.828	0.828	0.828	0.828	0.828	0.828	0.828	0.828	0.828	0.828	0.828	0.828	0.828	0.828	0.828	0.828	0.828	0.828	0.828	0.828	0.828	0.828	0.828	0.828	0.828	0.828	0.828	0.828	0.828	0.828	0.828	0.828	0.828	0.828	0.828	0.828	0.828	0.828	0.828	0.828	0.828	0.828	0.828	0.828	0.828	0.828	0.828	0.828	0.828	0.828	0.828	0.828	0.828	0.828	0.828	0.828	0.828	0.828	0.828	0.828	0.828	0.828	0.828	0.828	0.828	0.828	0.828	0.828	0.828	0.828	0.828	0.828	0.828	0.828	0.828	0.828	0.828	0.828	0.828	0.828	0.828	0.828	0.828	0.828	0.828	0.828	0.828	0.828	0.828	0.828	0.828	0.828	0.828	0.828	0.828	0.828	0.828	0.828	0.828	0.828	0.828	0.828	0.828	0.828	0.828	0.828	0.828	0.828	0.828	0.828	0.828	0.828	0.828	0.828	0.828	0.828	0.828	0.828	0.828	0.828	0.828	0.828	0.828	0.828	0.828	0.828	0.828	0.828	0.828	0.828	0.828	0.828	0.828	0.828	0.828	0.828	0.828	0.828	0.828	0.828	0.828	0.828	0.828	0.828	0.828	0.828	0.828	0.828	0.828	0.828	0.828	0.828	0.828	0.828	0.828	0.828	0.828	0.828	0.828	0.828	0.828	0.828	0.828	0.828	0.828	0.828	0.828	0.828	0.828	0.828	0.828	0.828	0.828	0.828	0.828	0.828	0.828	0.828	0.828	0.828	0.828	0.828	0.828	0.828	0.828	0.828	0.828	0.828	0.828	0.828	0.828	0.828	0.828	0.828	0.828	0.828	0.828	0.828	0.828	0.828	0.828	0.828	0.828	0.828	0.828	0.795	0.81	0.81	0.81	0.81	0.81	0.795	0.795	0.795	0.795	0.795	0.795	0.795	0.795	0.795	0.795	0.81	0.795	0.81	0.81	0.81	0.81	0.81	0.795	0.795	0.795	0.795	0.795	0.795	0.795	0.795	0.81	0.81	0.81	0.81	0.81	0.795	0.795	0.795	0.795	0.795	0.81	0.81	0.81	0.81	0.81	0.81	0.81	0.81	0.81	0.81	0.81	0.795	0.81	0.795	0.81	0.81	0.81	0.81	0.81	0.81	0.81	0.81	0.81	0.81	0.81	0.81	0.81	0.81	0.795	0.81	0.81	0.81	0.81	0.81	0.81	0.81	0.81	0.81	0.81	0.81	0.81	0.81	0.81	0.81	0.81	0.81	0.81	0.81	0.81	0.81	0.81	0.81	0.81	0.81	0.81	0.795	0.81	0.795	0.81	0.81	0.81	0.81	0.81	0.795	0.795	0.795	0.795	0.795	0.795	0.795	0.795	0.81	0.81	0.81	0.81	0.81	0.795	0.795	0.795	0.795	0.795	0.81	0.81	0.81	0.81	0.81	0.81	0.81	0.81	0.81	0.81	0.81	0.795	0.81	0.81	0.81	0.81	0.81	0.81	0.81	0.81	0.81	0.81	0.81	0.81	0.81	0.81	0.81	0.81	0.81	0.81	0.81	0.81	0.81	0.81	0.81	0.81	0.81	0.81	0.795	0.81	0.81	0.81	0.81	0.81	0.795	0.795	0.795	0.795	0.795	0.81	0.81	0.81	0.81	0.81	0.81	0.81	0.81	0.81	0.81	0.81	0.81	0.81	0.81	0.81	0.81	0.81	0.81	0.81	0.81	0.81	0.81	0.81	0.81	0.81	0.81	0.81	0.81	0.81	0.81	0.81	0.81	0.81	0.81	0.81	0.81	0.81	0.81	0.81	0.81	0.81	0.81	0.81	0.81	0.81	0.795	0.81	0.795	0.81	0.81	0.81	0.81	0.81	0.795	0.795	0.795	0.795	0.795	0.795	0.795	0.795	0.81	0.81	0.81	0.81	0.81	0.795	0.795	0.795	0.795	0.795	0.81	0.81	0.81	0.81	0.81	0.81	0.81	0.81	0.81	0.81	0.81	0.795	0.81	0.81	0.81	0.81	0.81	0.81	0.81	0.81	0.81	0.81	0.81	0.81	0.81	0.81	0.81	0.81	0.81	0.81	0.81	0.81	0.81	0.81	0.81	0.81	0.81	0.81	0.795	0.81	0.81	0.81	0.81	0.81	0.795	0.795	0.795	0.795	0.795	0.81	0.81	0.81	0.81	0.81	0.81	0.81	0.81	0.81	0.81	0.81	0.81	0.81	0.81	0.81	0.81	0.81	0.81	0.81	0.81	0.81	0.81	0.81	0.81	0.81	0.81	0.81	0.81	0.81	0.81	0.81	0.81	0.81	0.81	0.81	0.81	0.81	0.81	0.81	0.81	0.81	0.81	0.81	0.81	0.81	0.795	0.795	0.795	0.795	0.795	0.795	0.795	0.795	0.81	0.81	0.81	0.81	0.81	0.795	0.795	0.795	0.795	0.795	0.81	0.81	0.81	0.81	0.81	0.81	0.81	0.81	0.81	0.81	0.795	0.795	0.795	0.795	0.795	0.795	0.795	0.795	0.795	0.795	0.795	0.795	0.795	0.795	0.795	0.795	0.795	0.795	0.795	0.795	0.795	0.795	0.795	0.795	0.795	0.795	0.81	0.81	0.81	0.81	0.81	0.81	0.81	0.81	0.81	0.81	0.795	0.795	0.795	0.795	0.795	0.795	0.795	0.795	0.795	0.795	0.81	0.81	0.81	0.81	0.81	0.81	0.81	0.81	0.81	0.81	0.795	0.81	0.81	0.81	0.81	0.81	0.795	0.795	0.795	0.795	0.795	0.81	0.81	0.81	0.81	0.81	0.81	0.81	0.81	0.81	0.81	0.81	0.81	0.81	0.81	0.81	0.81	0.81	0.81	0.81	0.81	0.81	0.81	0.81	0.81	0.81	0.81	0.81	0.81	0.81	0.81	0.81	0.81	0.81	0.81	0.81	0.81	0.81	0.81	0.81	0.81	0.81	0.81	0.81	0.81	0.81	0.795	0.795	0.795	0.795	0.795	0.81	0.81	0.81	0.81	0.81	0.81	0.81	0.81	0.81	0.81	0.795	0.795	0.795	0.795	0.795	0.795	0.795	0.795	0.795	0.795	0.81	0.81	0.81	0.81	0.81	0.81	0.81	0.81	0.81	0.81	0.81	0.81	0.81	0.81	0.81	0.81	0.81	0.81	0.81	0.81	0.81	0.81	0.81	0.81	0.81	0.81	0.81	0.81	0.81	0.81	0.81	0.81	0.81	0.81	0.81	0.81	0.81	0.81	0.81	0.81	0.81	0.81	0.81	0.81	0.81	0.81	0.795	0.81	0.81	0.81	0.81	0.81	0.81	0.81	0.81	0.81	0.81	0.81	0.81	0.81	0.81	0.81	0.81	0.81	0.81	0.81	0.81	0.81	0.81	0.81	0.81	0.81	0.81	0.795	0.81	0.81	0.81	0.81	0.81	0.795	0.795	0.795	0.795	0.795	0.81	0.81	0.81	0.81	0.81	0.81	0.81	0.81	0.81	0.81	0.81	0.81	0.81	0.81	0.81	0.81	0.81	0.81	0.81	0.81	0.81	0.81	0.81	0.81	0.81	0.81	0.81	0.81	0.81	0.81	0.81	0.81	0.81	0.81	0.81	0.81	0.81	0.81	0.81	0.81	0.81	0.81	0.81	0.81	0.81	0.81	0.81	0.81	0.81	0.81	0.81	0.81	0.81	0.81	0.81	0.81	0.81	0.81	0.81	0.81	0.81	0.81	0.81	0.81	0.81	0.81	0.81	0.81	0.81	0.81	0.81	0.81	0.81	0.81	0.81	0.81	0.81	0.81	0.81	0.81	0.81	0.81	0.81	0.81	0.81	0.81	0.81	0.81	0.81	0.81	0.81	0.81	0.81	0.81	0.81	0.81	0.81	0.81	0.81	0.81	0.81	0.81	0.81	0.81	0.81	0.81	0.81	0.81	0.81	0.81	0.81	0.81	0.81	0.81	0.81	0.81	0.81	0.81	0.81	0.81	0.81	0.81	0.81	0.81	0.81	0.81	0.81	0.81	0.81	0.81	0.81	0.81	0.81	0.81	0.81	0.81	0.81	0.81	0.81	0.81	0.81	0.81	0.81	0.81	0.81	0.81	0.81	0.81	0.81	0.81	0.81	0.81	0.81	0.81	0.81	0.81	0.81	0.81	0.81	0.81	0.81	0.81	0.81	0.81	0.81	0.81	0.81	0.81	0.81	0.81	0.81	0.795	0.81	0.81	0.81	0.81	0.81	0.795	0.795	0.795	0.795	0.795	0.81	0.81	0.81	0.81	0.81	0.81	0.81	0.81	0.81	0.81	0.81	0.81	0.81	0.81	0.81	0.81	0.81	0.81	0.81	0.81	0.81	0.81	0.81	0.81	0.81	0.81	0.81	0.81	0.81	0.81	0.81	0.81	0.81	0.81	0.81	0.81	0.81	0.81	0.81	0.81	0.81	0.81	0.81	0.81	0.81	0.795	0.795	0.795	0.795	0.795	0.81	0.81	0.81	0.81	0.81	0.81	0.81	0.81	0.81	0.81	0.795	0.795	0.795	0.795	0.795	0.795	0.795	0.795	0.795	0.795	0.81	0.81	0.81	0.81	0.81	0.81	0.81	0.81	0.81	0.81	0.81	0.81	0.81	0.81	0.81	0.81	0.81	0.81	0.81	0.81	0.81	0.81	0.81	0.81	0.81	0.81	0.81	0.81	0.81	0.81	0.81	0.81	0.81	0.81	0.81	0.81	0.81	0.81	0.81	0.81	0.81	0.81	0.81	0.81	0.81	0.81	0.81	0.81	0.81	0.81	0.81	0.81	0.81	0.81	0.81	0.81	0.81	0.81	0.81	0.81	0.81	0.81	0.81	0.81	0.81	0.81	0.81	0.81	0.81	0.81	0.81	0.81	0.81	0.81	0.81	0.81	0.81	0.81	0.81	0.81	0.81	0.81	0.81	0.81	0.81	0.81	0.81	0.81	0.81	0.81	0.81	0.81	0.81	0.81	0.81	0.81	0.81	0.81	0.81	0.81	0.81	0.81	0.81	0.81	0.81	0.81	0.81	0.81	0.81	0.81	0.81	0.81	0.81	0.81	0.81	0.81	0.81	0.81	0.81	0.81	0.81	0.81	0.81	0.81	0.81	0.81	0.81	0.81	0.81	0.81	0.81	0.81	0.81	0.81	0.81	0.81	0.81	0.81	0.81	0.81	0.81	0.81	0.81	0.81	0.81	0.81	0.81	0.81	0.81	0.81	0.81	0.81	0.81	0.81	0.81	0.81	0.81	0.81	0.81	0.81	0.81	0.81	0.81	0.81	0.81	0.81	0.81	0.81	0.81	0.81	0.81	0.795	0.81	0.81	0.81	0.81	0.81	0.795	0.795	0.795	0.795	0.795	0.81	0.81	0.81	0.81	0.81	0.81	0.81	0.81	0.81	0.81	0.81	0.81	0.81	0.81	0.81	0.81	0.81	0.81	0.81	0.81	0.81	0.81	0.81	0.81	0.81	0.81	0.81	0.81	0.81	0.81	0.81	0.81	0.81	0.81	0.81	0.81	0.81	0.81	0.81	0.81	0.81	0.81	0.81	0.81	0.81	0.795	0.795	0.795	0.795	0.795	0.81	0.81	0.81	0.81	0.81	0.81	0.81	0.81	0.81	0.81	0.795	0.795	0.795	0.795	0.795	0.795	0.795	0.795	0.795	0.795	0.81	0.81	0.81	0.81	0.81	0.81	0.81	0.81	0.81	0.81	0.81	0.81	0.81	0.81	0.81	0.81	0.81	0.81	0.81	0.81	0.81	0.81	0.81	0.81	0.81	0.81	0.81	0.81	0.81	0.81	0.81	0.81	0.81	0.81	0.81	0.81	0.81	0.81	0.81	0.81	0.81	0.81	0.81	0.81	0.81	0.81	0.81	0.81	0.81	0.81	0.81	0.81	0.81	0.81	0.81	0.81	0.81	0.81	0.81	0.81	0.81	0.81	0.81	0.81	0.81	0.81	0.81	0.81	0.81	0.81	0.81	0.81	0.81	0.81	0.81	0.81	0.81	0.81	0.81	0.81	0.81	0.81	0.81	0.81	0.81	0.81	0.81	0.81	0.81	0.81	0.81	0.81	0.81	0.81	0.81	0.81	0.81	0.81	0.81	0.81	0.81	0.81	0.81	0.81	0.81	0.81	0.81	0.81	0.81	0.81	0.81	0.81	0.81	0.81	0.81	0.81	0.81	0.81	0.81	0.81	0.81	0.81	0.81	0.81	0.81	0.81	0.81	0.81	0.81	0.81	0.81	0.81	0.81	0.81	0.81	0.81	0.81	0.81	0.81	0.81	0.81	0.81	0.81	0.81	0.81	0.81	0.81	0.81	0.81	0.81	0.81	0.81	0.81	0.81	0.81	0.81	0.81	0.81	0.81	0.81	0.81	0.81	0.81	0.81	0.81	0.81	0.81	0.81	0.81	0.81	0.81	0.795	0.795	0.795	0.795	0.795	0.81	0.81	0.81	0.81	0.81	0.81	0.81	0.81	0.81	0.81	0.795	0.795	0.795	0.795	0.795	0.795	0.795	0.795	0.795	0.795	0.81	0.81	0.81	0.81	0.81	0.81	0.81	0.81	0.81	0.81	0.81	0.81	0.81	0.81	0.81	0.81	0.81	0.81	0.81	0.81	0.81	0.81	0.81	0.81	0.81	0.81	0.81	0.81	0.81	0.81	0.81	0.81	0.81	0.81	0.81	0.81	0.81	0.81	0.81	0.81	0.81	0.81	0.81	0.81	0.81	0.795	0.795	0.795	0.795	0.795	0.795	0.795	0.795	0.795	0.795	0.81	0.81	0.81	0.81	0.81	0.81	0.81	0.81	0.81	0.81	0.795	0.795	0.795	0.795	0.795	0.795	0.795	0.795	0.795	0.795	0.81	0.81	0.81	0.81	0.81	0.81	0.81	0.81	0.81	0.81	0.81	0.81	0.81	0.81	0.81	0.81	0.81	0.81	0.81	0.81	0.81	0.81	0.81	0.81	0.81	0.81	0.81	0.81	0.81	0.81	0.81	0.81	0.81	0.81	0.81	0.81	0.81	0.81	0.81	0.81	0.81	0.81	0.81	0.81	0.81	0.81	0.81	0.81	0.81	0.81	0.81	0.81	0.81	0.81	0.81	0.81	0.81	0.81	0.81	0.81	0.81	0.81	0.81	0.81	0.81	0.81	0.81	0.81	0.81	0.81	0.81	0.81	0.81	0.81	0.81	0.81	0.81	0.81	0.81	0.81	0.81	0.81	0.81	0.81	0.81	0.81	0.81	0.81	0.81	0.81	0.81	0.81	0.81	0.81	0.81	0.81	0.81	0.81	0.81	0.81	0.81	0.81	0.81	0.81	0.81	0.81	0.81	0.81	0.81	0.81	0.81	0.81	0.81	0.81	0.81	0.81	0.81	0.81	0.81	0.81	0.81	0.81	0.81	0.81	0.81	0.81	0.81	0.81	0.81	0.81	0.81	0.81	0.81	0.81	0.81	0.81	0.81	0.81	0.81	0.81	0.81	0.81	0.81	0.81	0.81	0.81	0.81	0.81	0.81	0.81	0.81	0.81	0.81	0.81	0.81	0.81	0.81	0.81	0.81	0.81	0.81	0.81	0.81	0.81	0.81	0.81	0.81	0.81	0.81	0.81	0.81	0.81	0.81	0.81	0.81	0.81	0.81	0.81	0.81	0.81	0.81	0.81	0.81	0.81	0.81	0.81	0.81	0.81	0.81	0.81	0.81	0.81	0.81	0.81	0.81	0.81	0.81	0.81	0.81	0.81	0.81	0.81	0.81	0.81	0.81	0.81	0.81	0.81	0.81	0.81	0.81	0.81	0.81	0.81	0.81	0.81	0.81	0.81	0.81	0.81	0.81	0.81	0.81	0.81	0.81	0.81	0.81	0.81	0.81	0.81	0.81	0.81	0.81	0.81	0.81	0.81	0.81	0.81	0.81	0.81	0.81	0.81	0.81	0.81	0.81	0.81	0.81	0.81	0.81	0.81	0.81	0.81	0.81	0.81	0.81	0.81	0.81	0.81	0.81	0.81	0.81	0.81	0.81	0.81	0.81	0.81	0.81	0.81	0.81	0.81	0.81	0.81	0.81	0.81	0.81	0.81	0.81	0.81	0.81	0.81	0.81	0.81	0.81	0.81	0.81	0.81	0.81	0.81	0.81	0.81	0.81	0.81	0.81	0.81	0.81	0.81	0.81	0.81	0.81	0.81	0.81	0.81	0.81	0.81	0.81	0.81	0.81	0.81	0.81	0.81	0.81	0.81	0.81	0.81	0.81	0.81	0.81	0.81	0.81	0.81	0.81	0.81	0.81	0.81	0.81	0.81	0.81	0.81	0.81	0.81	0.81	0.81	0.81	0.81	0.81	0.81	0.81	0.81	0.81	0.81	0.81	0.81	0.81	0.81	0.81	0.81	0.81	0.81	0.81	0.81	0.81	0.81	0.81	0.81	0.81	0.81	0.81	0.81	0.81	0.81	0.81	0.81	0.81	0.81	0.81	0.81	0.81	0.81	0.81	0.81	0.81	0.81	0.81	0.81	0.81	0.81	0.81	0.81	0.81	0.81	0.81	0.81	0.81	0.81	0.81	0.81	0.81	0.81	0.81	0.81	0.81	0.81	0.81	0.81	0.81	0.81	0.81	0.81	0.81	0.81	0.81	0.81	0.81	0.81	0.81	0.81	0.81	0.81	0.81	0.81	0.81	0.81	0.81	0.81	0.81	0.81	0.81	0.81	0.81	0.81	0.81	0.81	0.81	0.81	0.81	0.81	0.81	0.81	0.81	0.81	0.81	0.81	0.81	0.81	0.81	0.81	0.81	0.81	0.81	0.81	0.81	0.81	0.81	0.81	0.81	0.81	0.81	0.81	0.81	0.81	0.81	0.81	0.81	0.81	0.81	0.81	0.81	0.81	0.81	0.81	0.81	0.81	0.81	0.81	0.81	0.81	0.81	0.81	0.81	0.81	0.81	0.81	0.81	0.81	0.81	0.81	0.81	0.81	0.81	0.81	0.81	0.81	0.81	0.81	0.81	0.81	0.81	0.81	0.81	0.81	0.81
Specificity	0.979	0.974	0.979	0.979	0.974	0.974	0.974	0.974	0.974	0.979	0.974	0.979	0.979	0.974	0.974	0.974	0.974	0.974	0.979	0.979	0.979	0.979	0.979	0.979	0.979	0.979	0.979	0.979	0.974	0.974	0.974	0.974	0.974	0.979	0.979	0.979	0.979	0.979	0.979	0.979	0.979	0.979	0.979	0.979	0.974	0.974	0.974	0.974	0.974	0.974	0.974	0.974	0.974	0.974	0.974	0.974	0.974	0.974	0.974	0.974	0.974	0.974	0.974	0.974	0.979	0.979	0.974	0.974	0.974	0.974	0.974	0.974	0.974	0.974	0.974	0.974	0.974	0.974	0.979	0.974	0.974	0.974	0.974	0.974	0.974	0.974	0.974	0.974	0.974	0.974	0.974	0.974	0.974	0.974	0.974	0.974	0.974	0.974	0.974	0.974	0.979	0.979	0.974	0.974	0.974	0.974	0.974	0.974	0.974	0.974	0.974	0.974	0.974	0.974	0.979	0.974	0.974	0.974	0.974	0.974	0.974	0.974	0.974	0.974	0.974	0.974	0.974	0.974	0.974	0.974	0.974	0.974	0.974	0.974	0.974	0.979	0.979	0.974	0.974	0.974	0.974	0.974	0.979	0.979	0.979	0.979	0.979	0.979	0.979	0.979	0.979	0.979	0.979	0.974	0.974	0.974	0.974	0.974	0.974	0.974	0.974	0.974	0.974	0.979	0.974	0.974	0.974	0.974	0.974	0.974	0.974	0.974	0.974	0.974	0.974	0.974	0.974	0.974	0.974	0.974	0.974	0.974	0.974	0.974	0.979	0.979	0.979	0.979	0.979	0.974	0.974	0.974	0.974	0.974	0.974	0.974	0.974	0.974	0.974	0.974	0.974	0.974	0.974	0.974	0.974	0.974	0.974	0.974	0.974	0.974	0.974	0.974	0.974	0.974	0.974	0.974	0.974	0.974	0.974	0.974	0.979	0.979	0.974	0.974	0.974	0.974	0.974	0.974	0.974	0.974	0.974	0.974	0.974	0.974	0.979	0.974	0.974	0.974	0.974	0.974	0.974	0.974	0.974	0.974	0.974	0.974	0.974	0.974	0.974	0.974	0.974	0.974	0.974	0.974	0.974	0.979	0.979	0.974	0.974	0.974	0.974	0.974	0.979	0.979	0.979	0.979	0.979	0.979	0.979	0.979	0.979	0.979	0.979	0.974	0.974	0.974	0.974	0.974	0.974	0.974	0.974	0.974	0.974	0.979	0.974	0.974	0.974	0.974	0.974	0.974	0.974	0.974	0.974	0.974	0.974	0.974	0.974	0.974	0.974	0.974	0.974	0.974	0.974	0.974	0.979	0.979	0.979	0.979	0.979	0.974	0.974	0.974	0.974	0.974	0.974	0.974	0.974	0.974	0.974	0.974	0.974	0.974	0.974	0.974	0.974	0.974	0.974	0.974	0.974	0.974	0.974	0.974	0.974	0.974	0.974	0.974	0.974	0.974	0.974	0.979	0.979	0.974	0.974	0.974	0.974	0.974	0.979	0.979	0.979	0.979	0.979	0.979	0.979	0.979	0.979	0.979	0.979	0.974	0.974	0.974	0.974	0.974	0.974	0.974	0.974	0.974	0.974	0.979	0.974	0.974	0.974	0.974	0.974	0.974	0.974	0.974	0.974	0.974	0.974	0.974	0.974	0.974	0.974	0.974	0.974	0.974	0.974	0.974	0.979	0.979	0.979	0.979	0.979	0.974	0.974	0.974	0.974	0.974	0.974	0.974	0.974	0.974	0.974	0.974	0.974	0.974	0.974	0.974	0.974	0.974	0.974	0.974	0.974	0.974	0.974	0.974	0.974	0.974	0.974	0.974	0.974	0.974	0.974	0.979	0.979	0.979	0.979	0.979	0.979	0.979	0.979	0.979	0.979	0.979	0.974	0.974	0.974	0.974	0.974	0.974	0.974	0.974	0.974	0.974	0.979	0.979	0.979	0.979	0.979	0.979	0.979	0.979	0.979	0.979	0.979	0.979	0.979	0.979	0.979	0.979	0.979	0.979	0.979	0.979	0.979	0.979	0.979	0.979	0.979	0.974	0.974	0.974	0.974	0.974	0.974	0.974	0.974	0.974	0.974	0.979	0.979	0.979	0.979	0.979	0.974	0.974	0.974	0.974	0.974	0.974	0.974	0.974	0.974	0.974	0.974	0.974	0.974	0.974	0.974	0.974	0.974	0.974	0.974	0.974	0.974	0.974	0.974	0.974	0.974	0.974	0.974	0.974	0.974	0.974	0.979	0.979	0.979	0.979	0.979	0.979	0.979	0.979	0.979	0.979	0.974	0.974	0.974	0.974	0.974	0.974	0.974	0.974	0.974	0.974	0.974	0.974	0.974	0.974	0.974	0.974	0.974	0.974	0.974	0.974	0.974	0.974	0.974	0.974	0.974	0.974	0.974	0.974	0.974	0.974	0.974	0.974	0.979	0.974	0.974	0.974	0.974	0.974	0.974	0.974	0.974	0.974	0.974	0.974	0.974	0.974	0.974	0.974	0.974	0.974	0.974	0.974	0.974	0.974	0.974	0.974	0.974	0.974	0.974	0.974	0.974	0.974	0.974	0.974	0.974	0.974	0.974	0.974	0.974	0.974	0.974	0.974	0.974	0.974	0.974	0.974	0.974	0.974	0.974	0.974	0.974	0.974	0.974	0.974	0.974	0.974	0.974	0.974	0.974	0.974	0.974	0.974	0.974	0.974	0.974	0.974	0.974	0.974	0.974	0.974	0.974	0.974	0.974	0.974	0.974	0.974	0.974	0.974	0.974	0.979	0.974	0.974	0.974	0.974	0.974	0.974	0.974	0.974	0.974	0.974	0.974	0.974	0.974	0.974	0.974	0.974	0.974	0.974	0.974	0.974	0.979	0.979	0.979	0.979	0.979	0.974	0.974	0.974	0.974	0.974	0.974	0.974	0.974	0.974	0.974	0.974	0.974	0.974	0.974	0.974	0.974	0.974	0.974	0.974	0.974	0.974	0.974	0.974	0.974	0.974	0.974	0.974	0.974	0.974	0.974	0.974	0.974	0.974	0.974	0.974	0.974	0.974	0.974	0.974	0.974	0.974	0.974	0.974	0.974	0.974	0.974	0.974	0.974	0.974	0.974	0.974	0.974	0.974	0.974	0.974	0.974	0.974	0.974	0.974	0.974	0.974	0.974	0.974	0.974	0.974	0.974	0.974	0.974	0.974	0.974	0.974	0.974	0.974	0.974	0.974	0.974	0.974	0.974	0.974	0.974	0.974	0.974	0.974	0.974	0.974	0.974	0.974	0.974	0.974	0.974	0.974	0.974	0.974	0.974	0.974	0.974	0.974	0.974	0.974	0.974	0.979	0.974	0.974	0.974	0.974	0.974	0.974	0.974	0.974	0.974	0.974	0.974	0.974	0.974	0.974	0.974	0.974	0.974	0.974	0.974	0.974	0.979	0.979	0.979	0.979	0.979	0.974	0.974	0.974	0.974	0.974	0.974	0.974	0.974	0.974	0.974	0.974	0.974	0.974	0.974	0.974	0.974	0.974	0.974	0.974	0.974	0.974	0.974	0.974	0.974	0.974	0.974	0.974	0.974	0.974	0.974	0.974	0.974	0.974	0.974	0.974	0.974	0.974	0.974	0.974	0.974	0.974	0.974	0.974	0.974	0.974	0.974	0.974	0.974	0.974	0.974	0.974	0.974	0.974	0.974	0.974	0.974	0.974	0.974	0.974	0.974	0.974	0.974	0.974	0.974	0.974	0.974	0.974	0.974	0.974	0.974	0.974	0.974	0.974	0.974	0.974	0.974	0.974	0.974	0.974	0.974	0.974	0.974	0.974	0.974	0.974	0.974	0.974	0.974	0.974	0.974	0.974	0.974	0.974	0.974	0.974	0.974	0.974	0.974	0.974	0.974	0.979	0.979	0.979	0.979	0.979	0.974	0.974	0.974	0.974	0.974	0.974	0.974	0.974	0.974	0.974	0.974	0.974	0.974	0.974	0.974	0.974	0.974	0.974	0.974	0.974	0.974	0.974	0.974	0.974	0.974	0.974	0.974	0.974	0.974	0.974	0.979	0.979	0.979	0.979	0.979	0.979	0.979	0.979	0.979	0.979	0.974	0.974	0.974	0.974	0.974	0.974	0.974	0.974	0.974	0.974	0.974	0.974	0.974	0.974	0.974	0.974	0.974	0.974	0.974	0.974	0.974	0.974	0.974	0.974	0.974	0.974	0.974	0.974	0.974	0.974	0.974	0.974	0.974	0.974	0.974	0.974	0.974	0.974	0.974	0.974	0.974	0.974	0.974	0.974	0.974	0.974	0.974	0.974	0.974	0.974	0.974	0.974	0.974	0.974	0.974	0.974	0.974	0.974	0.974	0.974	0.974	0.974	0.974	0.974	0.974	0.974	0.974	0.974	0.974	0.974	0.974	0.974	0.974	0.974	0.974	0.974	0.974	0.974	0.974	0.974	0.974	0.979	0.974	0.974	0.974	0.974	0.974	0.974	0.974	0.974	0.974	0.974	0.974	0.974	0.974	0.974	0.974	0.974	0.974	0.974	0.974	0.974	0.979	0.979	0.979	0.979	0.979	0.974	0.974	0.974	0.974	0.974	0.974	0.974	0.974	0.974	0.974	0.974	0.974	0.974	0.974	0.974	0.974	0.974	0.974	0.974	0.974	0.974	0.974	0.974	0.974	0.974	0.974	0.974	0.974	0.974	0.974	0.974	0.974	0.974	0.974	0.974	0.974	0.974	0.974	0.974	0.974	0.974	0.974	0.974	0.974	0.974	0.974	0.974	0.974	0.974	0.974	0.974	0.974	0.974	0.974	0.974	0.974	0.974	0.974	0.974	0.974	0.974	0.974	0.974	0.974	0.974	0.974	0.974	0.974	0.974	0.974	0.974	0.974	0.974	0.974	0.974	0.974	0.974	0.974	0.974	0.974	0.974	0.974	0.974	0.974	0.974	0.974	0.974	0.974	0.974	0.974	0.974	0.974	0.974	0.974	0.974	0.974	0.974	0.974	0.974	0.974	0.979	0.979	0.979	0.979	0.979	0.974	0.974	0.974	0.974	0.974	0.974	0.974	0.974	0.974	0.974	0.974	0.974	0.974	0.974	0.974	0.974	0.974	0.974	0.974	0.974	0.974	0.974	0.974	0.974	0.974	0.974	0.974	0.974	0.974	0.974	0.979	0.979	0.979	0.979	0.979	0.979	0.979	0.979	0.979	0.979	0.974	0.974	0.974	0.974	0.974	0.974	0.974	0.974	0.974	0.974	0.974	0.974	0.974	0.974	0.974	0.974	0.974	0.974	0.974	0.974	0.974	0.974	0.974	0.974	0.974	0.974	0.974	0.974	0.974	0.974	0.974	0.974	0.974	0.974	0.974	0.974	0.974	0.974	0.974	0.974	0.974	0.974	0.974	0.974	0.974	0.974	0.974	0.974	0.974	0.974	0.974	0.974	0.974	0.974	0.974	0.974	0.974	0.974	0.974	0.974	0.974	0.974	0.974	0.974	0.974	0.974	0.974	0.974	0.974	0.974	0.974	0.974	0.974	0.974	0.974	0.974	0.974	0.974	0.974	0.974	0.974	0.979	0.979	0.979	0.979	0.979	0.974	0.974	0.974	0.974	0.974	0.974	0.974	0.974	0.974	0.974	0.974	0.974	0.974	0.974	0.974	0.974	0.974	0.974	0.974	0.974	0.974	0.974	0.974	0.974	0.974	0.974	0.974	0.974	0.974	0.974	0.979	0.979	0.979	0.979	0.979	0.979	0.979	0.979	0.979	0.979	0.974	0.974	0.974	0.974	0.974	0.974	0.974	0.974	0.974	0.974	0.974	0.974	0.974	0.974	0.974	0.974	0.974	0.974	0.974	0.974	0.974	0.974	0.974	0.974	0.974	0.974	0.974	0.974	0.974	0.974	0.974	0.974	0.974	0.974	0.974	0.974	0.974	0.974	0.974	0.974	0.974	0.974	0.974	0.974	0.974	0.974	0.974	0.974	0.974	0.974	0.974	0.974	0.974	0.974	0.974	0.974	0.974	0.974	0.974	0.974	0.974	0.974	0.974	0.974	0.974	0.974	0.974	0.974	0.974	0.974	0.974	0.974	0.974	0.974	0.974	0.974	0.974	0.974	0.974	0.974	0.974	0.979	0.979	0.979	0.979	0.979	0.979	0.979	0.979	0.979	0.979	0.974	0.974	0.974	0.974	0.974	0.974	0.974	0.974	0.974	0.974	0.974	0.974	0.974	0.974	0.974	0.974	0.974	0.974	0.974	0.974	0.974	0.974	0.974	0.974	0.974	0.979	0.979	0.979	0.979	0.979	0.979	0.979	0.979	0.979	0.979	0.974	0.974	0.974	0.974	0.974	0.974	0.974	0.974	0.974	0.974	0.974	0.974	0.974	0.974	0.974	0.974	0.974	0.974	0.974	0.974	0.974	0.974	0.974	0.974	0.974	0.974	0.974	0.974	0.974	0.974	0.974	0.974	0.974	0.974	0.974	0.974	0.974	0.974	0.974	0.974	0.974	0.974	0.974	0.974	0.974	0.974	0.974	0.974	0.974	0.974	0.974	0.974	0.974	0.974	0.974	0.974	0.974	0.974	0.974	0.974	0.974	0.974	0.974	0.974	0.974	0.974	0.974	0.974	0.974	0.974	0.974	0.974	0.974	0.974	0.974	0.974	0.974	0.974	0.974	0.974	0.974	0.974	0.974	0.974	0.974	0.974	0.974	0.974	0.974	0.974	0.974	0.974	0.974	0.974	0.974	0.974	0.974	0.974	0.974	0.974	0.974	0.974	0.974	0.974	0.974	0.974	0.974	0.974	0.974	0.974	0.974	0.974	0.974	0.974	0.974	0.974	0.974	0.974	0.974	0.974	0.974	0.974	0.974	0.974	0.974	0.974	0.974	0.974	0.974	0.974	0.974	0.974	0.974	0.974	0.974	0.974	0.974	0.974	0.974	0.974	0.974	0.974	0.974	0.974	0.974	0.974	0.974	0.974	0.974	0.974	0.974	0.974	0.974	0.974	0.974	0.974	0.974	0.974	0.974	0.974	0.974	0.974	0.974	0.974	0.974	0.974	0.974	0.974	0.974	0.974	0.974	0.974	0.974	0.974	0.974	0.974	0.974	0.974	0.974	0.974	0.974	0.974	0.974	0.974	0.974	0.974	0.974	0.974	0.974	0.974	0.974	0.974	0.974	0.974	0.974	0.974	0.974	0.974	0.974	0.974	0.974	0.974	0.974	0.974	0.974	0.974	0.974	0.974	0.974	0.974	0.974	0.974	0.974	0.974	0.974	0.974	0.974	0.974	0.974	0.974	0.974	0.974	0.974	0.974	0.974	0.974	0.974	0.974	0.974	0.974	0.974	0.974	0.974	0.974	0.974	0.974	0.974	0.974	0.974	0.974	0.974	0.974	0.974	0.974	0.974	0.974	0.974	0.974	0.974	0.974	0.974	0.974	0.974	0.974	0.974	0.974	0.974	0.974	0.974	0.974	0.974	0.974	0.974	0.974	0.974	0.974	0.974	0.974	0.974	0.974	0.974	0.974	0.974	0.974	0.974	0.974	0.974	0.974	0.974	0.974	0.974	0.974	0.974	0.974	0.974	0.974	0.974	0.974	0.974	0.974	0.974	0.974	0.974	0.974	0.974	0.974	0.974	0.974	0.974	0.974	0.974	0.974	0.974	0.974	0.974	0.974	0.974	0.974	0.974	0.974	0.974	0.974	0.974	0.974	0.974	0.974	0.974	0.974	0.974	0.974	0.974	0.974	0.974	0.974	0.974	0.974	0.974	0.974	0.974	0.974	0.974	0.974	0.974	0.974	0.974	0.974	0.974	0.974	0.974	0.974	0.974	0.974	0.974	0.974	0.974	0.974	0.974	0.974	0.974	0.974	0.974	0.974	0.974	0.974	0.974	0.974	0.974	0.974	0.974	0.974	0.974	0.974	0.974	0.974	0.974	0.974	0.974	0.974	0.974	0.974	0.974	0.974	0.974	0.974	0.974	0.974	0.974	0.974	0.974	0.974	0.974	0.974	0.974	0.974	0.974	0.974	0.974	0.974	0.974	0.974	0.974	0.974	0.974	0.974	0.974	0.974	0.974	0.974	0.974	0.974	0.974	0.974	0.974	0.974	0.974	0.974	0.974	0.974	0.974	0.974	0.974	0.974	0.974	0.974	0.974	0.974	0.974	0.974	0.974	0.974	0.974	0.974	0.974	0.974	0.974	0.974	0.974	0.974	0.974	0.974	0.974	0.974	0.974	0.974	0.974	0.974	0.974	0.974	0.974	0.974	0.974	0.974	0.974	0.974	0.974	0.974	0.974	0.974	0.974	0.974	0.974	0.974	0.974	0.974	0.974	0.974	0.974	0.974	0.974	0.974	0.974	0.974	0.974	0.974	0.974	0.974	0.974	0.974	0.974	0.974	0.974	0.974	0.974	0.974	0.974	0.974	0.974	0.974	0.974	0.974	0.974	0.974	0.974	0.974	0.974	0.974	0.974	0.974	0.974	0.974	0.974	0.974	0.974	0.974	0.974	0.974	0.974	0.974	0.974	0.974	0.974	0.974	0.974	0.974	0.974	0.974	0.974	0.974	0.974	0.974	0.974	0.974	0.974	0.974	0.974	0.974	0.974	0.974	0.974	0.974	0.974	0.974	0.974	0.974	0.974	0.974	0.974	0.974	0.974	0.974	0.974	0.974	0.974	0.974	0.974	0.974	0.974	0.974	0.974	0.974	0.974	0.974	0.974	0.974	0.974	0.974	0.974	0.974	0.974	0.974	0.974	0.974	0.974	0.974	0.974	0.974	0.974	0.974	0.974	0.974	0.974	0.974	0.974	0.974	0.974	0.974	0.974	0.974	0.974	0.974	0.974	0.974	0.974	0.974	0.974	0.974	0.974	0.974	0.974	0.974	0.974	0.974	0.974	0.974	0.974	0.974	0.974	0.974	0.974	0.974	0.974	0.974	0.974	0.974	0.974	0.974	0.974	0.974	0.974	0.974	0.974	0.979	0.971	0.979	0.971	0.971	0.971	0.971	0.971	0.979	0.979	0.979	0.979	0.979	0.979	0.979	0.979	0.979	0.979	0.971	0.979	0.971	0.971	0.971	0.971	0.971	0.979	0.979	0.979	0.979	0.979	0.979	0.979	0.979	0.971	0.971	0.971	0.971	0.971	0.979	0.979	0.979	0.979	0.979	0.971	0.971	0.971	0.971	0.971	0.971	0.971	0.971	0.971	0.971	0.971	0.979	0.971	0.979	0.971	0.971	0.971	0.971	0.971	0.971	0.971	0.971	0.971	0.971	0.971	0.971	0.971	0.971	0.979	0.971	0.971	0.971	0.971	0.971	0.971	0.971	0.971	0.971	0.971	0.971	0.971	0.971	0.971	0.971	0.971	0.971	0.971	0.971	0.971	0.971	0.971	0.971	0.971	0.971	0.971	0.979	0.971	0.979	0.971	0.971	0.971	0.971	0.971	0.979	0.979	0.979	0.979	0.979	0.979	0.979	0.979	0.971	0.971	0.971	0.971	0.971	0.979	0.979	0.979	0.979	0.979	0.971	0.971	0.971	0.971	0.971	0.971	0.971	0.971	0.971	0.971	0.971	0.979	0.971	0.971	0.971	0.971	0.971	0.971	0.971	0.971	0.971	0.971	0.971	0.971	0.971	0.971	0.971	0.971	0.971	0.971	0.971	0.971	0.971	0.971	0.971	0.971	0.971	0.971	0.979	0.971	0.971	0.971	0.971	0.971	0.979	0.979	0.979	0.979	0.979	0.971	0.971	0.971	0.971	0.971	0.971	0.971	0.971	0.971	0.971	0.971	0.971	0.971	0.971	0.971	0.971	0.971	0.971	0.971	0.971	0.971	0.971	0.971	0.971	0.971	0.971	0.971	0.971	0.971	0.971	0.971	0.971	0.971	0.971	0.971	0.971	0.971	0.971	0.971	0.971	0.971	0.971	0.971	0.971	0.971	0.979	0.971	0.979	0.971	0.971	0.971	0.971	0.971	0.979	0.979	0.979	0.979	0.979	0.979	0.979	0.979	0.971	0.971	0.971	0.971	0.971	0.979	0.979	0.979	0.979	0.979	0.971	0.971	0.971	0.971	0.971	0.971	0.971	0.971	0.971	0.971	0.971	0.979	0.971	0.971	0.971	0.971	0.971	0.971	0.971	0.971	0.971	0.971	0.971	0.971	0.971	0.971	0.971	0.971	0.971	0.971	0.971	0.971	0.971	0.971	0.971	0.971	0.971	0.971	0.979	0.971	0.971	0.971	0.971	0.971	0.979	0.979	0.979	0.979	0.979	0.971	0.971	0.971	0.971	0.971	0.971	0.971	0.971	0.971	0.971	0.971	0.971	0.971	0.971	0.971	0.971	0.971	0.971	0.971	0.971	0.971	0.971	0.971	0.971	0.971	0.971	0.971	0.971	0.971	0.971	0.971	0.971	0.971	0.971	0.971	0.971	0.971	0.971	0.971	0.971	0.971	0.971	0.971	0.971	0.971	0.979	0.979	0.979	0.979	0.979	0.979	0.979	0.979	0.971	0.971	0.971	0.971	0.971	0.979	0.979	0.979	0.979	0.979	0.971	0.971	0.971	0.971	0.971	0.971	0.971	0.971	0.971	0.971	0.979	0.979	0.979	0.979	0.979	0.979	0.979	0.979	0.979	0.979	0.979	0.979	0.979	0.979	0.979	0.979	0.979	0.979	0.979	0.979	0.979	0.979	0.979	0.979	0.979	0.979	0.971	0.971	0.971	0.971	0.971	0.971	0.971	0.971	0.971	0.971	0.979	0.979	0.979	0.979	0.979	0.979	0.979	0.979	0.979	0.979	0.971	0.971	0.971	0.971	0.971	0.971	0.971	0.971	0.971	0.971	0.979	0.971	0.971	0.971	0.971	0.971	0.979	0.979	0.979	0.979	0.979	0.971	0.971	0.971	0.971	0.971	0.971	0.971	0.971	0.971	0.971	0.971	0.971	0.971	0.971	0.971	0.971	0.971	0.971	0.971	0.971	0.971	0.971	0.971	0.971	0.971	0.971	0.971	0.971	0.971	0.971	0.971	0.971	0.971	0.971	0.971	0.971	0.971	0.971	0.971	0.971	0.971	0.971	0.971	0.971	0.971	0.979	0.979	0.979	0.979	0.979	0.971	0.971	0.971	0.971	0.971	0.971	0.971	0.971	0.971	0.971	0.979	0.979	0.979	0.979	0.979	0.979	0.979	0.979	0.979	0.979	0.971	0.971	0.971	0.971	0.971	0.971	0.971	0.971	0.971	0.971	0.971	0.971	0.971	0.971	0.971	0.971	0.971	0.971	0.971	0.971	0.971	0.971	0.971	0.971	0.971	0.971	0.971	0.971	0.971	0.971	0.971	0.971	0.971	0.971	0.971	0.971	0.971	0.971	0.971	0.971	0.971	0.971	0.971	0.971	0.971	0.971	0.979	0.971	0.971	0.971	0.971	0.971	0.971	0.971	0.971	0.971	0.971	0.971	0.971	0.971	0.971	0.971	0.971	0.971	0.971	0.971	0.971	0.971	0.971	0.971	0.971	0.971	0.971	0.979	0.971	0.971	0.971	0.971	0.971	0.979	0.979	0.979	0.979	0.979	0.971	0.971	0.971	0.971	0.971	0.971	0.971	0.971	0.971	0.971	0.971	0.971	0.971	0.971	0.971	0.971	0.971	0.971	0.971	0.971	0.971	0.971	0.971	0.971	0.971	0.971	0.971	0.971	0.971	0.971	0.971	0.971	0.971	0.971	0.971	0.971	0.971	0.971	0.971	0.971	0.971	0.971	0.971	0.971	0.971	0.971	0.971	0.971	0.971	0.971	0.971	0.971	0.971	0.971	0.971	0.971	0.971	0.971	0.971	0.971	0.971	0.971	0.971	0.971	0.971	0.971	0.971	0.971	0.971	0.971	0.971	0.971	0.971	0.971	0.971	0.971	0.971	0.971	0.971	0.971	0.971	0.971	0.971	0.971	0.971	0.971	0.971	0.971	0.971	0.971	0.971	0.971	0.971	0.971	0.971	0.971	0.971	0.971	0.971	0.971	0.971	0.971	0.971	0.971	0.971	0.971	0.971	0.971	0.971	0.971	0.971	0.971	0.971	0.971	0.971	0.971	0.971	0.971	0.971	0.971	0.971	0.971	0.971	0.971	0.971	0.971	0.971	0.971	0.971	0.971	0.971	0.971	0.971	0.971	0.971	0.971	0.971	0.971	0.971	0.971	0.971	0.971	0.971	0.971	0.971	0.971	0.971	0.971	0.971	0.971	0.971	0.971	0.971	0.971	0.971	0.971	0.971	0.971	0.971	0.971	0.971	0.971	0.971	0.971	0.971	0.971	0.971	0.971	0.971	0.971	0.971	0.979	0.971	0.971	0.971	0.971	0.971	0.979	0.979	0.979	0.979	0.979	0.971	0.971	0.971	0.971	0.971	0.971	0.971	0.971	0.971	0.971	0.971	0.971	0.971	0.971	0.971	0.971	0.971	0.971	0.971	0.971	0.971	0.971	0.971	0.971	0.971	0.971	0.971	0.971	0.971	0.971	0.971	0.971	0.971	0.971	0.971	0.971	0.971	0.971	0.971	0.971	0.971	0.971	0.971	0.971	0.971	0.979	0.979	0.979	0.979	0.979	0.971	0.971	0.971	0.971	0.971	0.971	0.971	0.971	0.971	0.971	0.979	0.979	0.979	0.979	0.979	0.979	0.979	0.979	0.979	0.979	0.971	0.971	0.971	0.971	0.971	0.971	0.971	0.971	0.971	0.971	0.971	0.971	0.971	0.971	0.971	0.971	0.971	0.971	0.971	0.971	0.971	0.971	0.971	0.971	0.971	0.971	0.971	0.971	0.971	0.971	0.971	0.971	0.971	0.971	0.971	0.971	0.971	0.971	0.971	0.971	0.971	0.971	0.971	0.971	0.971	0.971	0.971	0.971	0.971	0.971	0.971	0.971	0.971	0.971	0.971	0.971	0.971	0.971	0.971	0.971	0.971	0.971	0.971	0.971	0.971	0.971	0.971	0.971	0.971	0.971	0.971	0.971	0.971	0.971	0.971	0.971	0.971	0.971	0.971	0.971	0.971	0.971	0.971	0.971	0.971	0.971	0.971	0.971	0.971	0.971	0.971	0.971	0.971	0.971	0.971	0.971	0.971	0.971	0.971	0.971	0.971	0.971	0.971	0.971	0.971	0.971	0.971	0.971	0.971	0.971	0.971	0.971	0.971	0.971	0.971	0.971	0.971	0.971	0.971	0.971	0.971	0.971	0.971	0.971	0.971	0.971	0.971	0.971	0.971	0.971	0.971	0.971	0.971	0.971	0.971	0.971	0.971	0.971	0.971	0.971	0.971	0.971	0.971	0.971	0.971	0.971	0.971	0.971	0.971	0.971	0.971	0.971	0.971	0.971	0.971	0.971	0.971	0.971	0.971	0.971	0.971	0.971	0.971	0.971	0.971	0.971	0.971	0.971	0.971	0.971	0.971	0.979	0.971	0.971	0.971	0.971	0.971	0.979	0.979	0.979	0.979	0.979	0.971	0.971	0.971	0.971	0.971	0.971	0.971	0.971	0.971	0.971	0.971	0.971	0.971	0.971	0.971	0.971	0.971	0.971	0.971	0.971	0.971	0.971	0.971	0.971	0.971	0.971	0.971	0.971	0.971	0.971	0.971	0.971	0.971	0.971	0.971	0.971	0.971	0.971	0.971	0.971	0.971	0.971	0.971	0.971	0.971	0.979	0.979	0.979	0.979	0.979	0.971	0.971	0.971	0.971	0.971	0.971	0.971	0.971	0.971	0.971	0.979	0.979	0.979	0.979	0.979	0.979	0.979	0.979	0.979	0.979	0.971	0.971	0.971	0.971	0.971	0.971	0.971	0.971	0.971	0.971	0.971	0.971	0.971	0.971	0.971	0.971	0.971	0.971	0.971	0.971	0.971	0.971	0.971	0.971	0.971	0.971	0.971	0.971	0.971	0.971	0.971	0.971	0.971	0.971	0.971	0.971	0.971	0.971	0.971	0.971	0.971	0.971	0.971	0.971	0.971	0.971	0.971	0.971	0.971	0.971	0.971	0.971	0.971	0.971	0.971	0.971	0.971	0.971	0.971	0.971	0.971	0.971	0.971	0.971	0.971	0.971	0.971	0.971	0.971	0.971	0.971	0.971	0.971	0.971	0.971	0.971	0.971	0.971	0.971	0.971	0.971	0.971	0.971	0.971	0.971	0.971	0.971	0.971	0.971	0.971	0.971	0.971	0.971	0.971	0.971	0.971	0.971	0.971	0.971	0.971	0.971	0.971	0.971	0.971	0.971	0.971	0.971	0.971	0.971	0.971	0.971	0.971	0.971	0.971	0.971	0.971	0.971	0.971	0.971	0.971	0.971	0.971	0.971	0.971	0.971	0.971	0.971	0.971	0.971	0.971	0.971	0.971	0.971	0.971	0.971	0.971	0.971	0.971	0.971	0.971	0.971	0.971	0.971	0.971	0.971	0.971	0.971	0.971	0.971	0.971	0.971	0.971	0.971	0.971	0.971	0.971	0.971	0.971	0.971	0.971	0.971	0.971	0.971	0.971	0.971	0.971	0.971	0.971	0.971	0.971	0.971	0.979	0.979	0.979	0.979	0.979	0.971	0.971	0.971	0.971	0.971	0.971	0.971	0.971	0.971	0.971	0.979	0.979	0.979	0.979	0.979	0.979	0.979	0.979	0.979	0.979	0.971	0.971	0.971	0.971	0.971	0.971	0.971	0.971	0.971	0.971	0.971	0.971	0.971	0.971	0.971	0.971	0.971	0.971	0.971	0.971	0.971	0.971	0.971	0.971	0.971	0.971	0.971	0.971	0.971	0.971	0.971	0.971	0.971	0.971	0.971	0.971	0.971	0.971	0.971	0.971	0.971	0.971	0.971	0.971	0.971	0.979	0.979	0.979	0.979	0.979	0.979	0.979	0.979	0.979	0.979	0.971	0.971	0.971	0.971	0.971	0.971	0.971	0.971	0.971	0.971	0.979	0.979	0.979	0.979	0.979	0.979	0.979	0.979	0.979	0.979	0.971	0.971	0.971	0.971	0.971	0.971	0.971	0.971	0.971	0.971	0.971	0.971	0.971	0.971	0.971	0.971	0.971	0.971	0.971	0.971	0.971	0.971	0.971	0.971	0.971	0.971	0.971	0.971	0.971	0.971	0.971	0.971	0.971	0.971	0.971	0.971	0.971	0.971	0.971	0.971	0.971	0.971	0.971	0.971	0.971	0.971	0.971	0.971	0.971	0.971	0.971	0.971	0.971	0.971	0.971	0.971	0.971	0.971	0.971	0.971	0.971	0.971	0.971	0.971	0.971	0.971	0.971	0.971	0.971	0.971	0.971	0.971	0.971	0.971	0.971	0.971	0.971	0.971	0.971	0.971	0.971	0.971	0.971	0.971	0.971	0.971	0.971	0.971	0.971	0.971	0.971	0.971	0.971	0.971	0.971	0.971	0.971	0.971	0.971	0.971	0.971	0.971	0.971	0.971	0.971	0.971	0.971	0.971	0.971	0.971	0.971	0.971	0.971	0.971	0.971	0.971	0.971	0.971	0.971	0.971	0.971	0.971	0.971	0.971	0.971	0.971	0.971	0.971	0.971	0.971	0.971	0.971	0.971	0.971	0.971	0.971	0.971	0.971	0.971	0.971	0.971	0.971	0.971	0.971	0.971	0.971	0.971	0.971	0.971	0.971	0.971	0.971	0.971	0.971	0.971	0.971	0.971	0.971	0.971	0.971	0.971	0.971	0.971	0.971	0.971	0.971	0.971	0.971	0.971	0.971	0.971	0.971	0.971	0.971	0.971	0.971	0.971	0.971	0.971	0.971	0.971	0.971	0.971	0.971	0.971	0.971	0.971	0.971	0.971	0.971	0.971	0.971	0.971	0.971	0.971	0.971	0.971	0.971	0.971	0.971	0.971	0.971	0.971	0.971	0.971	0.971	0.971	0.971	0.971	0.971	0.971	0.971	0.971	0.971	0.971	0.971	0.971	0.971	0.971	0.971	0.971	0.971	0.971	0.971	0.971	0.971	0.971	0.971	0.971	0.971	0.971	0.971	0.971	0.971	0.971	0.971	0.971	0.971	0.971	0.971	0.971	0.971	0.971	0.971	0.971	0.971	0.971	0.971	0.971	0.971	0.971	0.971	0.971	0.971	0.971	0.971	0.971	0.971	0.971	0.971	0.971	0.971	0.971	0.971	0.971	0.971	0.971	0.971	0.971	0.971	0.971	0.971	0.971	0.971	0.971	0.971	0.971	0.971	0.971	0.971	0.971	0.971	0.971	0.971	0.971	0.971	0.971	0.971	0.971	0.971	0.971	0.971	0.971	0.971	0.971	0.971	0.971	0.971	0.971	0.971	0.971	0.971	0.971	0.971	0.971	0.971	0.971	0.971	0.971	0.971	0.971	0.971	0.971	0.971	0.971	0.971	0.971	0.971	0.971	0.971	0.971	0.971	0.971	0.971	0.971	0.971	0.971	0.971	0.971	0.971	0.971	0.971	0.971	0.971	0.971	0.971	0.971	0.971	0.971	0.971	0.971	0.971	0.971	0.971	0.971	0.971	0.971	0.971	0.971	0.971	0.971	0.971	0.971	0.971	0.971	0.971	0.971	0.971	0.971	0.971	0.971	0.971	0.971	0.971	0.971	0.971	0.971	0.971	0.971	0.971	0.971	0.971	0.971	0.971	0.971	0.971	0.971	0.971	0.971	0.971	0.971	0.971	0.971	0.971	0.971	0.971	0.971	0.971	0.971	0.971	0.971	0.971	0.971	0.971	0.971	0.971	0.971	0.971	0.971	0.971	0.971	0.971	0.971	0.971	0.971	0.971	0.971	0.971	0.971	0.971	0.971	0.971	0.971	0.971	0.971	0.971	0.971	0.971	0.971	0.971	0.971	0.971	0.971	0.971	0.971	0.971	0.971	0.971	0.971	0.971	0.971	0.971	0.971	0.971	0.971	0.971	0.971	0.971	0.971	0.971	0.971	0.971	0.971	0.971	0.971	0.971	0.971	0.971	0.971	0.971	0.971	0.971	0.971	0.971	0.971	0.971	0.971	0.971	0.971	0.971	0.971	0.971	0.971	0.971	0.971	0.971	0.971	0.971	0.971	0.971	0.971	0.971	0.971	0.971	0.971	0.971	0.971	0.971	0.971	0.971	0.971	0.971	0.971	0.971	0.971	0.971	0.971	0.971	0.971	0.971	0.971	0.971	0.971	0.971	0.971	0.971	0.971	0.971	0.971	0.971	0.971	0.971	0.971	0.971	0.971	0.971	0.971	0.971	0.971	0.971	0.971	0.971	0.971	0.971	0.971	0.971	0.971	0.971	0.971	0.971	0.971	0.971	0.971	0.971	0.971	0.971	0.971	0.971	0.971	0.971	0.971	0.971	0.971	0.971	0.971	0.971	0.971	0.971	0.971	0.971	0.971	0.971	0.971	0.971	0.971	0.971	0.971	0.971	0.971	0.971	0.971	0.971	0.971	0.971	0.971	0.971	0.971	0.971	0.971	0.971	0.971	0.971	0.971	0.971	0.971	0.971	0.971	0.971	0.971	0.971	0.971	0.971	0.971	0.971	0.971	0.971	0.971	0.971	0.971	0.971	0.971	0.971	0.971	0.971	0.971	0.971	0.971	0.971	0.971	0.971	0.971	0.971	0.971	0.971	0.971	0.971	0.971	0.971	0.971	0.971	0.971	0.971	0.971	0.971	0.971	0.971	0.971	0.971	0.971	0.971	0.971	0.971	0.971	0.971	0.971	0.971	0.971	0.971	0.971	0.971	0.971	0.971	0.971	0.971	0.971	0.971	0.971	0.971	0.971	0.971	0.971	0.971	0.971	0.971	0.971	0.971	0.971	0.971	0.971	0.971	0.971	0.971	0.971	0.971	0.971	0.971	0.971	0.971	0.971	0.971	0.971	0.971	0.971	0.971	0.971	0.971	0.971	0.971	0.971	0.971	0.971	0.971	0.971	0.971	0.971	0.971	0.971	0.971	0.971	0.971	0.971	0.971	0.979	0.979	0.974	0.974	0.974	0.974	0.974	0.979	0.974	0.979	0.979	0.974	0.974	0.974	0.974	0.974	0.979	0.979	0.979	0.979	0.979	0.979	0.979	0.979	0.979	0.979	0.974	0.974	0.974	0.974	0.974	0.979	0.979	0.979	0.979	0.979	0.979	0.979	0.979	0.979	0.979	0.979	0.974	0.974	0.974	0.974	0.974	0.974	0.974	0.974	0.974	0.974	0.974	0.974	0.974	0.974	0.974	0.974	0.974	0.974	0.974	0.974	0.979	0.979	0.974	0.974	0.974	0.974	0.974	0.974	0.974	0.974	0.974	0.974	0.974	0.974	0.979	0.974	0.974	0.974	0.974	0.974	0.974	0.974	0.974	0.974	0.974	0.974	0.974	0.974	0.974	0.974	0.974	0.974	0.974	0.974	0.974	0.974	0.979	0.979	0.974	0.974	0.974	0.974	0.974	0.974	0.974	0.974	0.974	0.974	0.974	0.974	0.979	0.974	0.974	0.974	0.974	0.974	0.974	0.974	0.974	0.974	0.974	0.974	0.974	0.974	0.974	0.974	0.974	0.974	0.974	0.974	0.974	0.979	0.979	0.974	0.974	0.974	0.974	0.974	0.979	0.979	0.979	0.979	0.979	0.979	0.979	0.979	0.979	0.979	0.979	0.974	0.974	0.974	0.974	0.974	0.974	0.974	0.974	0.974	0.974	0.979	0.974	0.974	0.974	0.974	0.974	0.974	0.974	0.974	0.974	0.974	0.974	0.974	0.974	0.974	0.974	0.974	0.974	0.974	0.974	0.974	0.979	0.979	0.979	0.979	0.979	0.974	0.974	0.974	0.974	0.974	0.974	0.974	0.974	0.974	0.974	0.974	0.974	0.974	0.974	0.974	0.974	0.974	0.974	0.974	0.974	0.974	0.974	0.974	0.974	0.974	0.974	0.974	0.974	0.974	0.974	0.974	0.979	0.979	0.974	0.974	0.974	0.974	0.974	0.974	0.974	0.974	0.974	0.974	0.974	0.974	0.979	0.974	0.974	0.974	0.974	0.974	0.974	0.974	0.974	0.974	0.974	0.974	0.974	0.974	0.974	0.974	0.974	0.974	0.974	0.974	0.974	0.979	0.979	0.974	0.974	0.974	0.974	0.974	0.979	0.979	0.979	0.979	0.979	0.979	0.979	0.979	0.979	0.979	0.979	0.974	0.974	0.974	0.974	0.974	0.974	0.974	0.974	0.974	0.974	0.979	0.974	0.974	0.974	0.974	0.974	0.974	0.974	0.974	0.974	0.974	0.974	0.974	0.974	0.974	0.974	0.974	0.974	0.974	0.974	0.974	0.979	0.979	0.979	0.979	0.979	0.974	0.974	0.974	0.974	0.974	0.974	0.974	0.974	0.974	0.974	0.974	0.974	0.974	0.974	0.974	0.974	0.974	0.974	0.974	0.974	0.974	0.974	0.974	0.974	0.974	0.974	0.974	0.974	0.974	0.974	0.979	0.979	0.974	0.974	0.974	0.974	0.974	0.979	0.979	0.979	0.979	0.979	0.979	0.979	0.979	0.979	0.979	0.979	0.974	0.974	0.974	0.974	0.974	0.974	0.974	0.974	0.974	0.974	0.979	0.974	0.974	0.974	0.974	0.974	0.974	0.974	0.974	0.974	0.974	0.974	0.974	0.974	0.974	0.974	0.974	0.974	0.974	0.974	0.974	0.979	0.979	0.979	0.979	0.979	0.974	0.974	0.974	0.974	0.974	0.974	0.974	0.974	0.974	0.974	0.974	0.974	0.974	0.974	0.974	0.974	0.974	0.974	0.974	0.974	0.974	0.974	0.974	0.974	0.974	0.974	0.974	0.974	0.974	0.974	0.979	0.979	0.979	0.979	0.979	0.979	0.979	0.979	0.979	0.979	0.979	0.974	0.974	0.974	0.974	0.974	0.974	0.974	0.974	0.974	0.974	0.979	0.979	0.979	0.979	0.979	0.979	0.979	0.979	0.979	0.979	0.979	0.979	0.979	0.979	0.979	0.979	0.979	0.979	0.979	0.979	0.979	0.979	0.979	0.979	0.979	0.974	0.974	0.974	0.974	0.974	0.974	0.974	0.974	0.974	0.974	0.979	0.979	0.979	0.979	0.979	0.974	0.974	0.974	0.974	0.974	0.974	0.974	0.974	0.974	0.974	0.974	0.974	0.974	0.974	0.974	0.974	0.974	0.974	0.974	0.974	0.974	0.974	0.974	0.974	0.974	0.974	0.974	0.974	0.974	0.974	0.979	0.979	0.979	0.979	0.979	0.979	0.979	0.979	0.979	0.979	0.974	0.974	0.974	0.974	0.974	0.974	0.974	0.974	0.974	0.974	0.974	0.974	0.974	0.974	0.974	0.974	0.974	0.974	0.974	0.974	0.974	0.974	0.974	0.974	0.974	0.974	0.974	0.974	0.974	0.974	0.974	0.974	0.979	0.974	0.974	0.974	0.974	0.974	0.974	0.974	0.974	0.974	0.974	0.974	0.974	0.974	0.974	0.974	0.974	0.974	0.974	0.974	0.974	0.974	0.974	0.974	0.974	0.974	0.974	0.974	0.974	0.974	0.974	0.974	0.974	0.974	0.974	0.974	0.974	0.974	0.974	0.974	0.974	0.974	0.974	0.974	0.974	0.974	0.974	0.974	0.974	0.974	0.974	0.974	0.974	0.974	0.974	0.974	0.974	0.974	0.974	0.974	0.974	0.974	0.974	0.974	0.974	0.974	0.974	0.974	0.974	0.974	0.974	0.974	0.974	0.974	0.974	0.974	0.974	0.979	0.974	0.974	0.974	0.974	0.974	0.974	0.974	0.974	0.974	0.974	0.974	0.974	0.974	0.974	0.974	0.974	0.974	0.974	0.974	0.974	0.979	0.979	0.979	0.979	0.979	0.974	0.974	0.974	0.974	0.974	0.974	0.974	0.974	0.974	0.974	0.974	0.974	0.974	0.974	0.974	0.974	0.974	0.974	0.974	0.974	0.974	0.974	0.974	0.974	0.974	0.974	0.974	0.974	0.974	0.974	0.974	0.974	0.974	0.974	0.974	0.974	0.974	0.974	0.974	0.974	0.974	0.974	0.974	0.974	0.974	0.974	0.974	0.974	0.974	0.974	0.974	0.974	0.974	0.974	0.974	0.974	0.974	0.974	0.974	0.974	0.974	0.974	0.974	0.974	0.974	0.974	0.974	0.974	0.974	0.974	0.974	0.974	0.974	0.974	0.974	0.974	0.974	0.974	0.974	0.974	0.974	0.974	0.974	0.974	0.974	0.974	0.974	0.974	0.974	0.974	0.974	0.974	0.974	0.974	0.974	0.974	0.974	0.974	0.974	0.974	0.979	0.974	0.974	0.974	0.974	0.974	0.974	0.974	0.974	0.974	0.974	0.974	0.974	0.974	0.974	0.974	0.974	0.974	0.974	0.974	0.974	0.979	0.979	0.979	0.979	0.979	0.974	0.974	0.974	0.974	0.974	0.974	0.974	0.974	0.974	0.974	0.974	0.974	0.974	0.974	0.974	0.974	0.974	0.974	0.974	0.974	0.974	0.974	0.974	0.974	0.974	0.974	0.974	0.974	0.974	0.974	0.974	0.974	0.974	0.974	0.974	0.974	0.974	0.974	0.974	0.974	0.974	0.974	0.974	0.974	0.974	0.974	0.974	0.974	0.974	0.974	0.974	0.974	0.974	0.974	0.974	0.974	0.974	0.974	0.974	0.974	0.974	0.974	0.974	0.974	0.974	0.974	0.974	0.974	0.974	0.974	0.974	0.974	0.974	0.974	0.974	0.974	0.974	0.974	0.974	0.974	0.974	0.974	0.974	0.974	0.974	0.974	0.974	0.974	0.974	0.974	0.974	0.974	0.974	0.974	0.974	0.974	0.974	0.974	0.974	0.974	0.979	0.979	0.979	0.979	0.979	0.974	0.974	0.974	0.974	0.974	0.974	0.974	0.974	0.974	0.974	0.974	0.974	0.974	0.974	0.974	0.974	0.974	0.974	0.974	0.974	0.974	0.974	0.974	0.974	0.974	0.974	0.974	0.974	0.974	0.974	0.979	0.979	0.979	0.979	0.979	0.979	0.979	0.979	0.979	0.979	0.974	0.974	0.974	0.974	0.974	0.974	0.974	0.974	0.974	0.974	0.974	0.974	0.974	0.974	0.974	0.974	0.974	0.974	0.974	0.974	0.974	0.974	0.974	0.974	0.974	0.974	0.974	0.974	0.974	0.974	0.974	0.974	0.974	0.974	0.974	0.974	0.974	0.974	0.974	0.974	0.974	0.974	0.974	0.974	0.974	0.974	0.974	0.974	0.974	0.974	0.974	0.974	0.974	0.974	0.974	0.974	0.974	0.974	0.974	0.974	0.974	0.974	0.974	0.974	0.974	0.974	0.974	0.974	0.974	0.974	0.974	0.974	0.974	0.974	0.974	0.974	0.974	0.974	0.974	0.974	0.974	0.979	0.974	0.974	0.974	0.974	0.974	0.974	0.974	0.974	0.974	0.974	0.974	0.974	0.974	0.974	0.974	0.974	0.974	0.974	0.974	0.974	0.979	0.979	0.979	0.979	0.979	0.974	0.974	0.974	0.974	0.974	0.974	0.974	0.974	0.974	0.974	0.974	0.974	0.974	0.974	0.974	0.974	0.974	0.974	0.974	0.974	0.974	0.974	0.974	0.974	0.974	0.974	0.974	0.974	0.974	0.974	0.974	0.974	0.974	0.974	0.974	0.974	0.974	0.974	0.974	0.974	0.974	0.974	0.974	0.974	0.974	0.974	0.974	0.974	0.974	0.974	0.974	0.974	0.974	0.974	0.974	0.974	0.974	0.974	0.974	0.974	0.974	0.974	0.974	0.974	0.974	0.974	0.974	0.974	0.974	0.974	0.974	0.974	0.974	0.974	0.974	0.974	0.974	0.974	0.974	0.974	0.974	0.974	0.974	0.974	0.974	0.974	0.974	0.974	0.974	0.974	0.974	0.974	0.974	0.974	0.974	0.974	0.974	0.974	0.974	0.974	0.979	0.979	0.979	0.979	0.979	0.974	0.974	0.974	0.974	0.974	0.974	0.974	0.974	0.974	0.974	0.974	0.974	0.974	0.974	0.974	0.974	0.974	0.974	0.974	0.974	0.974	0.974	0.974	0.974	0.974	0.974	0.974	0.974	0.974	0.974	0.979	0.979	0.979	0.979	0.979	0.979	0.979	0.979	0.979	0.979	0.974	0.974	0.974	0.974	0.974	0.974	0.974	0.974	0.974	0.974	0.974	0.974	0.974	0.974	0.974	0.974	0.974	0.974	0.974	0.974	0.974	0.974	0.974	0.974	0.974	0.974	0.974	0.974	0.974	0.974	0.974	0.974	0.974	0.974	0.974	0.974	0.974	0.974	0.974	0.974	0.974	0.974	0.974	0.974	0.974	0.974	0.974	0.974	0.974	0.974	0.974	0.974	0.974	0.974	0.974	0.974	0.974	0.974	0.974	0.974	0.974	0.974	0.974	0.974	0.974	0.974	0.974	0.974	0.974	0.974	0.974	0.974	0.974	0.974	0.974	0.974	0.974	0.974	0.974	0.974	0.974	0.979	0.979	0.979	0.979	0.979	0.974	0.974	0.974	0.974	0.974	0.974	0.974	0.974	0.974	0.974	0.974	0.974	0.974	0.974	0.974	0.974	0.974	0.974	0.974	0.974	0.974	0.974	0.974	0.974	0.974	0.974	0.974	0.974	0.974	0.974	0.979	0.979	0.979	0.979	0.979	0.979	0.979	0.979	0.979	0.979	0.974	0.974	0.974	0.974	0.974	0.974	0.974	0.974	0.974	0.974	0.974	0.974	0.974	0.974	0.974	0.974	0.974	0.974	0.974	0.974	0.974	0.974	0.974	0.974	0.974	0.974	0.974	0.974	0.974	0.974	0.974	0.974	0.974	0.974	0.974	0.974	0.974	0.974	0.974	0.974	0.974	0.974	0.974	0.974	0.974	0.974	0.974	0.974	0.974	0.974	0.974	0.974	0.974	0.974	0.974	0.974	0.974	0.974	0.974	0.974	0.974	0.974	0.974	0.974	0.974	0.974	0.974	0.974	0.974	0.974	0.974	0.974	0.974	0.974	0.974	0.974	0.974	0.974	0.974	0.974	0.974	0.979	0.979	0.979	0.979	0.979	0.979	0.979	0.979	0.979	0.979	0.974	0.974	0.974	0.974	0.974	0.974	0.974	0.974	0.974	0.974	0.974	0.974	0.974	0.974	0.974	0.974	0.974	0.974	0.974	0.974	0.974	0.974	0.974	0.974	0.974	0.979	0.979	0.979	0.979	0.979	0.979	0.979	0.979	0.979	0.979	0.974	0.974	0.974	0.974	0.974	0.974	0.974	0.974	0.974	0.974	0.974	0.974	0.974	0.974	0.974	0.974	0.974	0.974	0.974	0.974	0.974	0.974	0.974	0.974	0.974	0.974	0.974	0.974	0.974	0.974	0.974	0.974	0.974	0.974	0.974	0.974	0.974	0.974	0.974	0.974	0.974	0.974	0.974	0.974	0.974	0.974	0.974	0.974	0.974	0.974	0.974	0.974	0.974	0.974	0.974	0.974	0.974	0.974	0.974	0.974	0.974	0.974	0.974	0.974	0.974	0.974	0.974	0.974	0.974	0.974	0.974	0.974	0.974	0.974	0.974	0.974	0.974	0.974	0.974	0.974	0.974	0.974	0.974	0.974	0.974	0.974	0.974	0.974	0.974	0.974	0.974	0.974	0.974	0.974	0.974	0.974	0.974	0.974	0.974	0.974	0.974	0.974	0.974	0.974	0.974	0.974	0.974	0.974	0.974	0.974	0.974	0.974	0.974	0.974	0.974	0.974	0.974	0.974	0.974	0.974	0.974	0.974	0.974	0.974	0.974	0.974	0.974	0.974	0.974	0.974	0.974	0.974	0.974	0.974	0.974	0.974	0.974	0.974	0.974	0.974	0.974	0.974	0.974	0.974	0.974	0.974	0.974	0.974	0.974	0.974	0.974	0.974	0.974	0.974	0.974	0.974	0.974	0.974	0.974	0.974	0.974	0.974	0.974	0.974	0.974	0.974	0.974	0.974	0.974	0.974	0.974	0.974	0.974	0.974	0.974	0.974	0.974	0.974	0.974	0.974	0.974	0.974	0.974	0.974	0.974	0.974	0.974	0.974	0.974	0.974	0.974	0.974	0.974	0.974	0.974	0.974	0.974	0.974	0.974	0.974	0.974	0.974	0.974	0.974	0.974	0.974	0.974	0.974	0.974	0.974	0.974	0.974	0.974	0.974	0.974	0.974	0.974	0.974	0.974	0.974	0.974	0.974	0.974	0.974	0.974	0.974	0.974	0.974	0.974	0.974	0.974	0.974	0.974	0.974	0.974	0.974	0.974	0.974	0.974	0.974	0.974	0.974	0.974	0.974	0.974	0.974	0.974	0.974	0.974	0.974	0.974	0.974	0.974	0.974	0.974	0.974	0.974	0.974	0.974	0.974	0.974	0.974	0.974	0.974	0.974	0.974	0.974	0.974	0.974	0.974	0.974	0.974	0.974	0.974	0.974	0.974	0.974	0.974	0.974	0.974	0.974	0.974	0.974	0.974	0.974	0.974	0.974	0.974	0.974	0.974	0.974	0.974	0.974	0.974	0.974	0.974	0.974	0.974	0.974	0.974	0.974	0.974	0.974	0.974	0.974	0.974	0.974	0.974	0.974	0.974	0.974	0.974	0.974	0.974	0.974	0.974	0.974	0.974	0.974	0.974	0.974	0.974	0.974	0.974	0.974	0.974	0.974	0.974	0.974	0.974	0.974	0.974	0.974	0.974	0.974	0.974	0.974	0.974	0.974	0.974	0.974	0.974	0.974	0.974	0.974	0.974	0.974	0.974	0.974	0.974	0.974	0.974	0.974	0.974	0.974	0.974	0.974	0.974	0.974	0.974	0.974	0.974	0.974	0.974	0.974	0.974	0.974	0.974	0.974	0.974	0.974	0.974	0.974	0.974	0.974	0.974	0.974	0.974	0.974	0.974	0.974	0.974	0.974	0.974	0.974	0.974	0.974	0.974	0.974	0.974	0.974	0.974	0.974	0.974	0.974	0.974	0.974	0.974	0.974	0.974	0.974	0.974	0.974	0.974	0.974	0.974	0.974	0.974	0.974	0.974	0.974	0.974	0.974	0.974	0.974	0.974	0.974	0.974	0.974	0.974	0.974	0.974	0.974	0.974	0.974	0.974	0.974	0.974	0.974	0.974	0.974	0.974	0.974	0.974	0.974	0.974	0.974	0.974	0.974	0.974	0.974	0.974	0.974	0.974	0.974	0.974	0.974	0.974	0.974	0.974	0.974	0.974	0.974	0.974	0.974	0.974	0.974	0.974	0.974	0.974	0.974	0.974	0.974	0.974	0.974	0.974	0.974	0.974	0.974	0.974	0.974	0.974	0.974	0.974	0.974	0.974	0.974	0.974	0.974	0.974	0.974	0.974	0.974	0.974	0.974	0.974	0.974	0.974	0.974	0.974	0.974	0.974	0.974	0.974	0.974	0.974	0.974	0.974	0.974	0.974	0.974	0.974	0.974	0.974	0.974	0.974	0.974	0.974	0.974	0.974	0.974	0.974	0.974	0.974	0.974	0.974	0.974	0.974	0.974	0.974	0.974	0.974	0.974	0.974	0.974	0.974	0.974	0.974	0.974	0.974	0.974	0.974	0.974	0.974	0.974	0.974	0.974	0.974	0.974	0.974	0.974	0.974	0.974	0.974	0.974	0.974	0.974	0.974	0.974	0.974	0.974	0.974	0.974	0.974	0.974	0.974	0.974	0.974	0.974	0.974	0.974	0.974	0.974	0.974	0.974	0.974	0.974	0.974	0.974	0.974	0.974	0.974	0.974	0.974	0.974	0.974	0.974	0.974	0.974	0.974	0.974	0.974	0.974	0.974	0.974	0.974	0.974	0.974	0.974	0.974	0.974	0.974	0.974	0.974	0.974	0.974	0.974	0.974	0.974	0.974	0.974	0.979	0.971	0.971	0.971	0.971	0.971	0.979	0.979	0.979	0.979	0.979	0.979	0.979	0.979	0.979	0.979	0.971	0.979	0.971	0.971	0.971	0.971	0.971	0.979	0.979	0.979	0.979	0.979	0.979	0.979	0.979	0.971	0.971	0.971	0.971	0.971	0.979	0.979	0.979	0.979	0.979	0.971	0.971	0.971	0.971	0.971	0.971	0.971	0.971	0.971	0.971	0.971	0.979	0.971	0.979	0.971	0.971	0.971	0.971	0.971	0.971	0.971	0.971	0.971	0.971	0.971	0.971	0.971	0.971	0.979	0.971	0.971	0.971	0.971	0.971	0.971	0.971	0.971	0.971	0.971	0.971	0.971	0.971	0.971	0.971	0.971	0.971	0.971	0.971	0.971	0.971	0.971	0.971	0.971	0.971	0.971	0.979	0.971	0.979	0.971	0.971	0.971	0.971	0.971	0.979	0.979	0.979	0.979	0.979	0.979	0.979	0.979	0.971	0.971	0.971	0.971	0.971	0.979	0.979	0.979	0.979	0.979	0.971	0.971	0.971	0.971	0.971	0.971	0.971	0.971	0.971	0.971	0.971	0.979	0.971	0.971	0.971	0.971	0.971	0.971	0.971	0.971	0.971	0.971	0.971	0.971	0.971	0.971	0.971	0.971	0.971	0.971	0.971	0.971	0.971	0.971	0.971	0.971	0.971	0.971	0.979	0.971	0.971	0.971	0.971	0.971	0.979	0.979	0.979	0.979	0.979	0.971	0.971	0.971	0.971	0.971	0.971	0.971	0.971	0.971	0.971	0.971	0.971	0.971	0.971	0.971	0.971	0.971	0.971	0.971	0.971	0.971	0.971	0.971	0.971	0.971	0.971	0.971	0.971	0.971	0.971	0.971	0.971	0.971	0.971	0.971	0.971	0.971	0.971	0.971	0.971	0.971	0.971	0.971	0.971	0.971	0.979	0.971	0.979	0.971	0.971	0.971	0.971	0.971	0.979	0.979	0.979	0.979	0.979	0.979	0.979	0.979	0.971	0.971	0.971	0.971	0.971	0.979	0.979	0.979	0.979	0.979	0.971	0.971	0.971	0.971	0.971	0.971	0.971	0.971	0.971	0.971	0.971	0.979	0.971	0.971	0.971	0.971	0.971	0.971	0.971	0.971	0.971	0.971	0.971	0.971	0.971	0.971	0.971	0.971	0.971	0.971	0.971	0.971	0.971	0.971	0.971	0.971	0.971	0.971	0.979	0.971	0.971	0.971	0.971	0.971	0.979	0.979	0.979	0.979	0.979	0.971	0.971	0.971	0.971	0.971	0.971	0.971	0.971	0.971	0.971	0.971	0.971	0.971	0.971	0.971	0.971	0.971	0.971	0.971	0.971	0.971	0.971	0.971	0.971	0.971	0.971	0.971	0.971	0.971	0.971	0.971	0.971	0.971	0.971	0.971	0.971	0.971	0.971	0.971	0.971	0.971	0.971	0.971	0.971	0.971	0.979	0.979	0.979	0.979	0.979	0.979	0.979	0.979	0.971	0.971	0.971	0.971	0.971	0.979	0.979	0.979	0.979	0.979	0.971	0.971	0.971	0.971	0.971	0.971	0.971	0.971	0.971	0.971	0.979	0.979	0.979	0.979	0.979	0.979	0.979	0.979	0.979	0.979	0.979	0.979	0.979	0.979	0.979	0.979	0.979	0.979	0.979	0.979	0.979	0.979	0.979	0.979	0.979	0.979	0.971	0.971	0.971	0.971	0.971	0.971	0.971	0.971	0.971	0.971	0.979	0.979	0.979	0.979	0.979	0.979	0.979	0.979	0.979	0.979	0.971	0.971	0.971	0.971	0.971	0.971	0.971	0.971	0.971	0.971	0.979	0.971	0.971	0.971	0.971	0.971	0.979	0.979	0.979	0.979	0.979	0.971	0.971	0.971	0.971	0.971	0.971	0.971	0.971	0.971	0.971	0.971	0.971	0.971	0.971	0.971	0.971	0.971	0.971	0.971	0.971	0.971	0.971	0.971	0.971	0.971	0.971	0.971	0.971	0.971	0.971	0.971	0.971	0.971	0.971	0.971	0.971	0.971	0.971	0.971	0.971	0.971	0.971	0.971	0.971	0.971	0.979	0.979	0.979	0.979	0.979	0.971	0.971	0.971	0.971	0.971	0.971	0.971	0.971	0.971	0.971	0.979	0.979	0.979	0.979	0.979	0.979	0.979	0.979	0.979	0.979	0.971	0.971	0.971	0.971	0.971	0.971	0.971	0.971	0.971	0.971	0.971	0.971	0.971	0.971	0.971	0.971	0.971	0.971	0.971	0.971	0.971	0.971	0.971	0.971	0.971	0.971	0.971	0.971	0.971	0.971	0.971	0.971	0.971	0.971	0.971	0.971	0.971	0.971	0.971	0.971	0.971	0.971	0.971	0.971	0.971	0.971	0.979	0.971	0.971	0.971	0.971	0.971	0.971	0.971	0.971	0.971	0.971	0.971	0.971	0.971	0.971	0.971	0.971	0.971	0.971	0.971	0.971	0.971	0.971	0.971	0.971	0.971	0.971	0.979	0.971	0.971	0.971	0.971	0.971	0.979	0.979	0.979	0.979	0.979	0.971	0.971	0.971	0.971	0.971	0.971	0.971	0.971	0.971	0.971	0.971	0.971	0.971	0.971	0.971	0.971	0.971	0.971	0.971	0.971	0.971	0.971	0.971	0.971	0.971	0.971	0.971	0.971	0.971	0.971	0.971	0.971	0.971	0.971	0.971	0.971	0.971	0.971	0.971	0.971	0.971	0.971	0.971	0.971	0.971	0.971	0.971	0.971	0.971	0.971	0.971	0.971	0.971	0.971	0.971	0.971	0.971	0.971	0.971	0.971	0.971	0.971	0.971	0.971	0.971	0.971	0.971	0.971	0.971	0.971	0.971	0.971	0.971	0.971	0.971	0.971	0.971	0.971	0.971	0.971	0.971	0.971	0.971	0.971	0.971	0.971	0.971	0.971	0.971	0.971	0.971	0.971	0.971	0.971	0.971	0.971	0.971	0.971	0.971	0.971	0.971	0.971	0.971	0.971	0.971	0.971	0.971	0.971	0.971	0.971	0.971	0.971	0.971	0.971	0.971	0.971	0.971	0.971	0.971	0.971	0.971	0.971	0.971	0.971	0.971	0.971	0.971	0.971	0.971	0.971	0.971	0.971	0.971	0.971	0.971	0.971	0.971	0.971	0.971	0.971	0.971	0.971	0.971	0.971	0.971	0.971	0.971	0.971	0.971	0.971	0.971	0.971	0.971	0.971	0.971	0.971	0.971	0.971	0.971	0.971	0.971	0.971	0.971	0.971	0.971	0.971	0.971	0.971	0.971	0.971	0.971	0.979	0.971	0.971	0.971	0.971	0.971	0.979	0.979	0.979	0.979	0.979	0.971	0.971	0.971	0.971	0.971	0.971	0.971	0.971	0.971	0.971	0.971	0.971	0.971	0.971	0.971	0.971	0.971	0.971	0.971	0.971	0.971	0.971	0.971	0.971	0.971	0.971	0.971	0.971	0.971	0.971	0.971	0.971	0.971	0.971	0.971	0.971	0.971	0.971	0.971	0.971	0.971	0.971	0.971	0.971	0.971	0.979	0.979	0.979	0.979	0.979	0.971	0.971	0.971	0.971	0.971	0.971	0.971	0.971	0.971	0.971	0.979	0.979	0.979	0.979	0.979	0.979	0.979	0.979	0.979	0.979	0.971	0.971	0.971	0.971	0.971	0.971	0.971	0.971	0.971	0.971	0.971	0.971	0.971	0.971	0.971	0.971	0.971	0.971	0.971	0.971	0.971	0.971	0.971	0.971	0.971	0.971	0.971	0.971	0.971	0.971	0.971	0.971	0.971	0.971	0.971	0.971	0.971	0.971	0.971	0.971	0.971	0.971	0.971	0.971	0.971	0.971	0.971	0.971	0.971	0.971	0.971	0.971	0.971	0.971	0.971	0.971	0.971	0.971	0.971	0.971	0.971	0.971	0.971	0.971	0.971	0.971	0.971	0.971	0.971	0.971	0.971	0.971	0.971	0.971	0.971	0.971	0.971	0.971	0.971	0.971	0.971	0.971	0.971	0.971	0.971	0.971	0.971	0.971	0.971	0.971	0.971	0.971	0.971	0.971	0.971	0.971	0.971	0.971	0.971	0.971	0.971	0.971	0.971	0.971	0.971	0.971	0.971	0.971	0.971	0.971	0.971	0.971	0.971	0.971	0.971	0.971	0.971	0.971	0.971	0.971	0.971	0.971	0.971	0.971	0.971	0.971	0.971	0.971	0.971	0.971	0.971	0.971	0.971	0.971	0.971	0.971	0.971	0.971	0.971	0.971	0.971	0.971	0.971	0.971	0.971	0.971	0.971	0.971	0.971	0.971	0.971	0.971	0.971	0.971	0.971	0.971	0.971	0.971	0.971	0.971	0.971	0.971	0.971	0.971	0.971	0.971	0.971	0.971	0.971	0.971	0.971	0.979	0.971	0.971	0.971	0.971	0.971	0.979	0.979	0.979	0.979	0.979	0.971	0.971	0.971	0.971	0.971	0.971	0.971	0.971	0.971	0.971	0.971	0.971	0.971	0.971	0.971	0.971	0.971	0.971	0.971	0.971	0.971	0.971	0.971	0.971	0.971	0.971	0.971	0.971	0.971	0.971	0.971	0.971	0.971	0.971	0.971	0.971	0.971	0.971	0.971	0.971	0.971	0.971	0.971	0.971	0.971	0.979	0.979	0.979	0.979	0.979	0.971	0.971	0.971	0.971	0.971	0.971	0.971	0.971	0.971	0.971	0.979	0.979	0.979	0.979	0.979	0.979	0.979	0.979	0.979	0.979	0.971	0.971	0.971	0.971	0.971	0.971	0.971	0.971	0.971	0.971	0.971	0.971	0.971	0.971	0.971	0.971	0.971	0.971	0.971	0.971	0.971	0.971	0.971	0.971	0.971	0.971	0.971	0.971	0.971	0.971	0.971	0.971	0.971	0.971	0.971	0.971	0.971	0.971	0.971	0.971	0.971	0.971	0.971	0.971	0.971	0.971	0.971	0.971	0.971	0.971	0.971	0.971	0.971	0.971	0.971	0.971	0.971	0.971	0.971	0.971	0.971	0.971	0.971	0.971	0.971	0.971	0.971	0.971	0.971	0.971	0.971	0.971	0.971	0.971	0.971	0.971	0.971	0.971	0.971	0.971	0.971	0.971	0.971	0.971	0.971	0.971	0.971	0.971	0.971	0.971	0.971	0.971	0.971	0.971	0.971	0.971	0.971	0.971	0.971	0.971	0.971	0.971	0.971	0.971	0.971	0.971	0.971	0.971	0.971	0.971	0.971	0.971	0.971	0.971	0.971	0.971	0.971	0.971	0.971	0.971	0.971	0.971	0.971	0.971	0.971	0.971	0.971	0.971	0.971	0.971	0.971	0.971	0.971	0.971	0.971	0.971	0.971	0.971	0.971	0.971	0.971	0.971	0.971	0.971	0.971	0.971	0.971	0.971	0.971	0.971	0.971	0.971	0.971	0.971	0.971	0.971	0.971	0.971	0.971	0.971	0.971	0.971	0.971	0.971	0.971	0.971	0.971	0.971	0.971	0.971	0.971	0.979	0.979	0.979	0.979	0.979	0.971	0.971	0.971	0.971	0.971	0.971	0.971	0.971	0.971	0.971	0.979	0.979	0.979	0.979	0.979	0.979	0.979	0.979	0.979	0.979	0.971	0.971	0.971	0.971	0.971	0.971	0.971	0.971	0.971	0.971	0.971	0.971	0.971	0.971	0.971	0.971	0.971	0.971	0.971	0.971	0.971	0.971	0.971	0.971	0.971	0.971	0.971	0.971	0.971	0.971	0.971	0.971	0.971	0.971	0.971	0.971	0.971	0.971	0.971	0.971	0.971	0.971	0.971	0.971	0.971	0.979	0.979	0.979	0.979	0.979	0.979	0.979	0.979	0.979	0.979	0.971	0.971	0.971	0.971	0.971	0.971	0.971	0.971	0.971	0.971	0.979	0.979	0.979	0.979	0.979	0.979	0.979	0.979	0.979	0.979	0.971	0.971	0.971	0.971	0.971	0.971	0.971	0.971	0.971	0.971	0.971	0.971	0.971	0.971	0.971	0.971	0.971	0.971	0.971	0.971	0.971	0.971	0.971	0.971	0.971	0.971	0.971	0.971	0.971	0.971	0.971	0.971	0.971	0.971	0.971	0.971	0.971	0.971	0.971	0.971	0.971	0.971	0.971	0.971	0.971	0.971	0.971	0.971	0.971	0.971	0.971	0.971	0.971	0.971	0.971	0.971	0.971	0.971	0.971	0.971	0.971	0.971	0.971	0.971	0.971	0.971	0.971	0.971	0.971	0.971	0.971	0.971	0.971	0.971	0.971	0.971	0.971	0.971	0.971	0.971	0.971	0.971	0.971	0.971	0.971	0.971	0.971	0.971	0.971	0.971	0.971	0.971	0.971	0.971	0.971	0.971	0.971	0.971	0.971	0.971	0.971	0.971	0.971	0.971	0.971	0.971	0.971	0.971	0.971	0.971	0.971	0.971	0.971	0.971	0.971	0.971	0.971	0.971	0.971	0.971	0.971	0.971	0.971	0.971	0.971	0.971	0.971	0.971	0.971	0.971	0.971	0.971	0.971	0.971	0.971	0.971	0.971	0.971	0.971	0.971	0.971	0.971	0.971	0.971	0.971	0.971	0.971	0.971	0.971	0.971	0.971	0.971	0.971	0.971	0.971	0.971	0.971	0.971	0.971	0.971	0.971	0.971	0.971	0.971	0.971	0.971	0.971	0.971	0.971	0.971	0.971	0.971	0.971	0.971	0.971	0.971	0.971	0.971	0.971	0.971	0.971	0.971	0.971	0.971	0.971	0.971	0.971	0.971	0.971	0.971	0.971	0.971	0.971	0.971	0.971	0.971	0.971	0.971	0.971	0.971	0.971	0.971	0.971	0.971	0.971	0.971	0.971	0.971	0.971	0.971	0.971	0.971	0.971	0.971	0.971	0.971	0.971	0.971	0.971	0.971	0.971	0.971	0.971	0.971	0.971	0.971	0.971	0.971	0.971	0.971	0.971	0.971	0.971	0.971	0.971	0.971	0.971	0.971	0.971	0.971	0.971	0.971	0.971	0.971	0.971	0.971	0.971	0.971	0.971	0.971	0.971	0.971	0.971	0.971	0.971	0.971	0.971	0.971	0.971	0.971	0.971	0.971	0.971	0.971	0.971	0.971	0.971	0.971	0.971	0.971	0.971	0.971	0.971	0.971	0.971	0.971	0.971	0.971	0.971	0.971	0.971	0.971	0.971	0.971	0.971	0.971	0.971	0.971	0.971	0.971	0.971	0.971	0.971	0.971	0.971	0.971	0.971	0.971	0.971	0.971	0.971	0.971	0.971	0.971	0.971	0.971	0.971	0.971	0.971	0.971	0.971	0.971	0.971	0.971	0.971	0.971	0.971	0.971	0.971	0.971	0.971	0.971	0.971	0.971	0.971	0.971	0.971	0.971	0.971	0.971	0.971	0.971	0.971	0.971	0.971	0.971	0.971	0.971	0.971	0.971	0.971	0.971	0.971	0.971	0.971	0.971	0.971	0.971	0.971	0.971	0.971	0.971	0.971	0.971	0.971	0.971	0.971	0.971	0.971	0.971	0.971	0.971	0.971	0.971	0.971	0.971	0.971	0.971	0.971	0.971	0.971	0.971	0.971	0.971	0.971	0.971	0.971	0.971	0.971	0.971	0.971	0.971	0.971	0.971	0.971	0.971	0.971	0.971	0.971	0.971	0.971	0.971	0.971	0.971	0.971	0.971	0.971	0.971	0.971	0.971	0.971	0.971	0.971	0.971	0.971	0.971	0.971	0.971	0.971	0.971	0.971	0.971	0.971	0.971	0.971	0.971	0.971	0.971	0.971	0.971	0.971	0.971	0.971	0.971	0.971	0.971	0.971	0.971	0.971	0.971	0.971	0.971	0.971	0.971	0.971	0.971	0.971	0.971	0.971	0.971	0.971	0.971	0.971	0.971	0.971	0.971	0.971	0.971	0.971	0.971	0.971	0.971	0.971	0.971	0.971	0.971	0.971	0.971	0.971	0.971	0.971	0.971	0.971	0.971	0.971	0.971	0.971	0.971	0.971	0.971	0.971	0.971	0.971	0.971	0.971	0.971	0.971	0.971	0.971	0.971	0.971	0.971	0.971	0.971	0.971	0.971	0.971	0.971	0.971	0.971	0.971
AUC	0.887	0.901	0.887	0.887	0.901	0.901	0.901	0.901	0.901	0.887	0.901	0.887	0.887	0.901	0.901	0.901	0.901	0.901	0.887	0.887	0.887	0.887	0.887	0.887	0.887	0.887	0.887	0.887	0.901	0.901	0.901	0.901	0.901	0.887	0.887	0.887	0.887	0.887	0.887	0.887	0.887	0.887	0.887	0.887	0.901	0.901	0.901	0.901	0.901	0.901	0.901	0.901	0.901	0.901	0.901	0.901	0.901	0.901	0.901	0.901	0.901	0.901	0.901	0.901	0.887	0.887	0.901	0.901	0.901	0.901	0.901	0.901	0.901	0.901	0.901	0.901	0.901	0.901	0.887	0.901	0.901	0.901	0.901	0.901	0.901	0.901	0.901	0.901	0.901	0.901	0.901	0.901	0.901	0.901	0.901	0.901	0.901	0.901	0.901	0.901	0.887	0.887	0.901	0.901	0.901	0.901	0.901	0.901	0.901	0.901	0.901	0.901	0.901	0.901	0.887	0.901	0.901	0.901	0.901	0.901	0.901	0.901	0.901	0.901	0.901	0.901	0.901	0.901	0.901	0.901	0.901	0.901	0.901	0.901	0.901	0.887	0.887	0.901	0.901	0.901	0.901	0.901	0.887	0.887	0.887	0.887	0.887	0.887	0.887	0.887	0.887	0.887	0.887	0.901	0.901	0.901	0.901	0.901	0.901	0.901	0.901	0.901	0.901	0.887	0.901	0.901	0.901	0.901	0.901	0.901	0.901	0.901	0.901	0.901	0.901	0.901	0.901	0.901	0.901	0.901	0.901	0.901	0.901	0.901	0.887	0.887	0.887	0.887	0.887	0.901	0.901	0.901	0.901	0.901	0.901	0.901	0.901	0.901	0.901	0.901	0.901	0.901	0.901	0.901	0.901	0.901	0.901	0.901	0.901	0.901	0.901	0.901	0.901	0.901	0.901	0.901	0.901	0.901	0.901	0.901	0.887	0.887	0.901	0.901	0.901	0.901	0.901	0.901	0.901	0.901	0.901	0.901	0.901	0.901	0.887	0.901	0.901	0.901	0.901	0.901	0.901	0.901	0.901	0.901	0.901	0.901	0.901	0.901	0.901	0.901	0.901	0.901	0.901	0.901	0.901	0.887	0.887	0.901	0.901	0.901	0.901	0.901	0.887	0.887	0.887	0.887	0.887	0.887	0.887	0.887	0.887	0.887	0.887	0.901	0.901	0.901	0.901	0.901	0.901	0.901	0.901	0.901	0.901	0.887	0.901	0.901	0.901	0.901	0.901	0.901	0.901	0.901	0.901	0.901	0.901	0.901	0.901	0.901	0.901	0.901	0.901	0.901	0.901	0.901	0.887	0.887	0.887	0.887	0.887	0.901	0.901	0.901	0.901	0.901	0.901	0.901	0.901	0.901	0.901	0.901	0.901	0.901	0.901	0.901	0.901	0.901	0.901	0.901	0.901	0.901	0.901	0.901	0.901	0.901	0.901	0.901	0.901	0.901	0.901	0.887	0.887	0.901	0.901	0.901	0.901	0.901	0.887	0.887	0.887	0.887	0.887	0.887	0.887	0.887	0.887	0.887	0.887	0.901	0.901	0.901	0.901	0.901	0.901	0.901	0.901	0.901	0.901	0.887	0.901	0.901	0.901	0.901	0.901	0.901	0.901	0.901	0.901	0.901	0.901	0.901	0.901	0.901	0.901	0.901	0.901	0.901	0.901	0.901	0.887	0.887	0.887	0.887	0.887	0.901	0.901	0.901	0.901	0.901	0.901	0.901	0.901	0.901	0.901	0.901	0.901	0.901	0.901	0.901	0.901	0.901	0.901	0.901	0.901	0.901	0.901	0.901	0.901	0.901	0.901	0.901	0.901	0.901	0.901	0.887	0.887	0.887	0.887	0.887	0.887	0.887	0.887	0.887	0.887	0.887	0.901	0.901	0.901	0.901	0.901	0.901	0.901	0.901	0.901	0.901	0.887	0.887	0.887	0.887	0.887	0.887	0.887	0.887	0.887	0.887	0.887	0.887	0.887	0.887	0.887	0.887	0.887	0.887	0.887	0.887	0.887	0.887	0.887	0.887	0.887	0.901	0.901	0.901	0.901	0.901	0.901	0.901	0.901	0.901	0.901	0.887	0.887	0.887	0.887	0.887	0.901	0.901	0.901	0.901	0.901	0.901	0.901	0.901	0.901	0.901	0.901	0.901	0.901	0.901	0.901	0.901	0.901	0.901	0.901	0.901	0.901	0.901	0.901	0.901	0.901	0.901	0.901	0.901	0.901	0.901	0.887	0.887	0.887	0.887	0.887	0.887	0.887	0.887	0.887	0.887	0.901	0.901	0.901	0.901	0.901	0.901	0.901	0.901	0.901	0.901	0.901	0.901	0.901	0.901	0.901	0.901	0.901	0.901	0.901	0.901	0.901	0.901	0.901	0.901	0.901	0.901	0.901	0.901	0.901	0.901	0.901	0.901	0.887	0.901	0.901	0.901	0.901	0.901	0.901	0.901	0.901	0.901	0.901	0.901	0.901	0.901	0.901	0.901	0.901	0.901	0.901	0.901	0.901	0.901	0.901	0.901	0.901	0.901	0.901	0.901	0.901	0.901	0.901	0.901	0.901	0.901	0.901	0.901	0.901	0.901	0.901	0.901	0.901	0.901	0.901	0.901	0.901	0.901	0.901	0.901	0.901	0.901	0.901	0.901	0.901	0.901	0.901	0.901	0.901	0.901	0.901	0.901	0.901	0.901	0.901	0.901	0.901	0.901	0.901	0.901	0.901	0.901	0.901	0.901	0.901	0.901	0.901	0.901	0.901	0.887	0.901	0.901	0.901	0.901	0.901	0.901	0.901	0.901	0.901	0.901	0.901	0.901	0.901	0.901	0.901	0.901	0.901	0.901	0.901	0.901	0.887	0.887	0.887	0.887	0.887	0.901	0.901	0.901	0.901	0.901	0.901	0.901	0.901	0.901	0.901	0.901	0.901	0.901	0.901	0.901	0.901	0.901	0.901	0.901	0.901	0.901	0.901	0.901	0.901	0.901	0.901	0.901	0.901	0.901	0.901	0.901	0.901	0.901	0.901	0.901	0.901	0.901	0.901	0.901	0.901	0.901	0.901	0.901	0.901	0.901	0.901	0.901	0.901	0.901	0.901	0.901	0.901	0.901	0.901	0.901	0.901	0.901	0.901	0.901	0.901	0.901	0.901	0.901	0.901	0.901	0.901	0.901	0.901	0.901	0.901	0.901	0.901	0.901	0.901	0.901	0.901	0.901	0.901	0.901	0.901	0.901	0.901	0.901	0.901	0.901	0.901	0.901	0.901	0.901	0.901	0.901	0.901	0.901	0.901	0.901	0.901	0.901	0.901	0.901	0.901	0.887	0.901	0.901	0.901	0.901	0.901	0.901	0.901	0.901	0.901	0.901	0.901	0.901	0.901	0.901	0.901	0.901	0.901	0.901	0.901	0.901	0.887	0.887	0.887	0.887	0.887	0.901	0.901	0.901	0.901	0.901	0.901	0.901	0.901	0.901	0.901	0.901	0.901	0.901	0.901	0.901	0.901	0.901	0.901	0.901	0.901	0.901	0.901	0.901	0.901	0.901	0.901	0.901	0.901	0.901	0.901	0.901	0.901	0.901	0.901	0.901	0.901	0.901	0.901	0.901	0.901	0.901	0.901	0.901	0.901	0.901	0.901	0.901	0.901	0.901	0.901	0.901	0.901	0.901	0.901	0.901	0.901	0.901	0.901	0.901	0.901	0.901	0.901	0.901	0.901	0.901	0.901	0.901	0.901	0.901	0.901	0.901	0.901	0.901	0.901	0.901	0.901	0.901	0.901	0.901	0.901	0.901	0.901	0.901	0.901	0.901	0.901	0.901	0.901	0.901	0.901	0.901	0.901	0.901	0.901	0.901	0.901	0.901	0.901	0.901	0.901	0.887	0.887	0.887	0.887	0.887	0.901	0.901	0.901	0.901	0.901	0.901	0.901	0.901	0.901	0.901	0.901	0.901	0.901	0.901	0.901	0.901	0.901	0.901	0.901	0.901	0.901	0.901	0.901	0.901	0.901	0.901	0.901	0.901	0.901	0.901	0.887	0.887	0.887	0.887	0.887	0.887	0.887	0.887	0.887	0.887	0.901	0.901	0.901	0.901	0.901	0.901	0.901	0.901	0.901	0.901	0.901	0.901	0.901	0.901	0.901	0.901	0.901	0.901	0.901	0.901	0.901	0.901	0.901	0.901	0.901	0.901	0.901	0.901	0.901	0.901	0.901	0.901	0.901	0.901	0.901	0.901	0.901	0.901	0.901	0.901	0.901	0.901	0.901	0.901	0.901	0.901	0.901	0.901	0.901	0.901	0.901	0.901	0.901	0.901	0.901	0.901	0.901	0.901	0.901	0.901	0.901	0.901	0.901	0.901	0.901	0.901	0.901	0.901	0.901	0.901	0.901	0.901	0.901	0.901	0.901	0.901	0.901	0.901	0.901	0.901	0.901	0.887	0.901	0.901	0.901	0.901	0.901	0.901	0.901	0.901	0.901	0.901	0.901	0.901	0.901	0.901	0.901	0.901	0.901	0.901	0.901	0.901	0.887	0.887	0.887	0.887	0.887	0.901	0.901	0.901	0.901	0.901	0.901	0.901	0.901	0.901	0.901	0.901	0.901	0.901	0.901	0.901	0.901	0.901	0.901	0.901	0.901	0.901	0.901	0.901	0.901	0.901	0.901	0.901	0.901	0.901	0.901	0.901	0.901	0.901	0.901	0.901	0.901	0.901	0.901	0.901	0.901	0.901	0.901	0.901	0.901	0.901	0.901	0.901	0.901	0.901	0.901	0.901	0.901	0.901	0.901	0.901	0.901	0.901	0.901	0.901	0.901	0.901	0.901	0.901	0.901	0.901	0.901	0.901	0.901	0.901	0.901	0.901	0.901	0.901	0.901	0.901	0.901	0.901	0.901	0.901	0.901	0.901	0.901	0.901	0.901	0.901	0.901	0.901	0.901	0.901	0.901	0.901	0.901	0.901	0.901	0.901	0.901	0.901	0.901	0.901	0.901	0.887	0.887	0.887	0.887	0.887	0.901	0.901	0.901	0.901	0.901	0.901	0.901	0.901	0.901	0.901	0.901	0.901	0.901	0.901	0.901	0.901	0.901	0.901	0.901	0.901	0.901	0.901	0.901	0.901	0.901	0.901	0.901	0.901	0.901	0.901	0.887	0.887	0.887	0.887	0.887	0.887	0.887	0.887	0.887	0.887	0.901	0.901	0.901	0.901	0.901	0.901	0.901	0.901	0.901	0.901	0.901	0.901	0.901	0.901	0.901	0.901	0.901	0.901	0.901	0.901	0.901	0.901	0.901	0.901	0.901	0.901	0.901	0.901	0.901	0.901	0.901	0.901	0.901	0.901	0.901	0.901	0.901	0.901	0.901	0.901	0.901	0.901	0.901	0.901	0.901	0.901	0.901	0.901	0.901	0.901	0.901	0.901	0.901	0.901	0.901	0.901	0.901	0.901	0.901	0.901	0.901	0.901	0.901	0.901	0.901	0.901	0.901	0.901	0.901	0.901	0.901	0.901	0.901	0.901	0.901	0.901	0.901	0.901	0.901	0.901	0.901	0.887	0.887	0.887	0.887	0.887	0.901	0.901	0.901	0.901	0.901	0.901	0.901	0.901	0.901	0.901	0.901	0.901	0.901	0.901	0.901	0.901	0.901	0.901	0.901	0.901	0.901	0.901	0.901	0.901	0.901	0.901	0.901	0.901	0.901	0.901	0.887	0.887	0.887	0.887	0.887	0.887	0.887	0.887	0.887	0.887	0.901	0.901	0.901	0.901	0.901	0.901	0.901	0.901	0.901	0.901	0.901	0.901	0.901	0.901	0.901	0.901	0.901	0.901	0.901	0.901	0.901	0.901	0.901	0.901	0.901	0.901	0.901	0.901	0.901	0.901	0.901	0.901	0.901	0.901	0.901	0.901	0.901	0.901	0.901	0.901	0.901	0.901	0.901	0.901	0.901	0.901	0.901	0.901	0.901	0.901	0.901	0.901	0.901	0.901	0.901	0.901	0.901	0.901	0.901	0.901	0.901	0.901	0.901	0.901	0.901	0.901	0.901	0.901	0.901	0.901	0.901	0.901	0.901	0.901	0.901	0.901	0.901	0.901	0.901	0.901	0.901	0.887	0.887	0.887	0.887	0.887	0.887	0.887	0.887	0.887	0.887	0.901	0.901	0.901	0.901	0.901	0.901	0.901	0.901	0.901	0.901	0.901	0.901	0.901	0.901	0.901	0.901	0.901	0.901	0.901	0.901	0.901	0.901	0.901	0.901	0.901	0.887	0.887	0.887	0.887	0.887	0.887	0.887	0.887	0.887	0.887	0.901	0.901	0.901	0.901	0.901	0.901	0.901	0.901	0.901	0.901	0.901	0.901	0.901	0.901	0.901	0.901	0.901	0.901	0.901	0.901	0.901	0.901	0.901	0.901	0.901	0.901	0.901	0.901	0.901	0.901	0.901	0.901	0.901	0.901	0.901	0.901	0.901	0.901	0.901	0.901	0.901	0.901	0.901	0.901	0.901	0.901	0.901	0.901	0.901	0.901	0.901	0.901	0.901	0.901	0.901	0.901	0.901	0.901	0.901	0.901	0.901	0.901	0.901	0.901	0.901	0.901	0.901	0.901	0.901	0.901	0.901	0.901	0.901	0.901	0.901	0.901	0.901	0.901	0.901	0.901	0.901	0.901	0.901	0.901	0.901	0.901	0.901	0.901	0.901	0.901	0.901	0.901	0.901	0.901	0.901	0.901	0.901	0.901	0.901	0.901	0.901	0.901	0.901	0.901	0.901	0.901	0.901	0.901	0.901	0.901	0.901	0.901	0.901	0.901	0.901	0.901	0.901	0.901	0.901	0.901	0.901	0.901	0.901	0.901	0.901	0.901	0.901	0.901	0.901	0.901	0.901	0.901	0.901	0.901	0.901	0.901	0.901	0.901	0.901	0.901	0.901	0.901	0.901	0.901	0.901	0.901	0.901	0.901	0.901	0.901	0.901	0.901	0.901	0.901	0.901	0.901	0.901	0.901	0.901	0.901	0.901	0.901	0.901	0.901	0.901	0.901	0.901	0.901	0.901	0.901	0.901	0.901	0.901	0.901	0.901	0.901	0.901	0.901	0.901	0.901	0.901	0.901	0.901	0.901	0.901	0.901	0.901	0.901	0.901	0.901	0.901	0.901	0.901	0.901	0.901	0.901	0.901	0.901	0.901	0.901	0.901	0.901	0.901	0.901	0.901	0.901	0.901	0.901	0.901	0.901	0.901	0.901	0.901	0.901	0.901	0.901	0.901	0.901	0.901	0.901	0.901	0.901	0.901	0.901	0.901	0.901	0.901	0.901	0.901	0.901	0.901	0.901	0.901	0.901	0.901	0.901	0.901	0.901	0.901	0.901	0.901	0.901	0.901	0.901	0.901	0.901	0.901	0.901	0.901	0.901	0.901	0.901	0.901	0.901	0.901	0.901	0.901	0.901	0.901	0.901	0.901	0.901	0.901	0.901	0.901	0.901	0.901	0.901	0.901	0.901	0.901	0.901	0.901	0.901	0.901	0.901	0.901	0.901	0.901	0.901	0.901	0.901	0.901	0.901	0.901	0.901	0.901	0.901	0.901	0.901	0.901	0.901	0.901	0.901	0.901	0.901	0.901	0.901	0.901	0.901	0.901	0.901	0.901	0.901	0.901	0.901	0.901	0.901	0.901	0.901	0.901	0.901	0.901	0.901	0.901	0.901	0.901	0.901	0.901	0.901	0.901	0.901	0.901	0.901	0.901	0.901	0.901	0.901	0.901	0.901	0.901	0.901	0.901	0.901	0.901	0.901	0.901	0.901	0.901	0.901	0.901	0.901	0.901	0.901	0.901	0.901	0.901	0.901	0.901	0.901	0.901	0.901	0.901	0.901	0.901	0.901	0.901	0.901	0.901	0.901	0.901	0.901	0.901	0.901	0.901	0.901	0.901	0.901	0.901	0.901	0.901	0.901	0.901	0.901	0.901	0.901	0.901	0.901	0.901	0.901	0.901	0.901	0.901	0.901	0.901	0.901	0.901	0.901	0.901	0.901	0.901	0.901	0.901	0.901	0.901	0.901	0.901	0.901	0.901	0.901	0.901	0.901	0.901	0.901	0.901	0.901	0.901	0.901	0.901	0.901	0.901	0.901	0.901	0.901	0.901	0.901	0.901	0.901	0.901	0.901	0.901	0.901	0.901	0.901	0.901	0.901	0.901	0.901	0.901	0.901	0.901	0.901	0.901	0.901	0.901	0.901	0.901	0.901	0.901	0.901	0.901	0.901	0.901	0.901	0.901	0.901	0.901	0.901	0.901	0.901	0.901	0.901	0.901	0.901	0.901	0.901	0.901	0.901	0.901	0.901	0.901	0.901	0.901	0.901	0.901	0.901	0.901	0.901	0.901	0.901	0.901	0.901	0.901	0.901	0.901	0.901	0.901	0.901	0.901	0.901	0.901	0.901	0.901	0.901	0.901	0.901	0.901	0.901	0.901	0.901	0.901	0.901	0.901	0.901	0.901	0.901	0.901	0.901	0.901	0.901	0.901	0.901	0.901	0.901	0.901	0.901	0.901	0.901	0.901	0.901	0.901	0.901	0.901	0.901	0.901	0.901	0.901	0.901	0.901	0.901	0.901	0.901	0.901	0.901	0.901	0.901	0.901	0.901	0.901	0.901	0.901	0.901	0.901	0.901	0.901	0.901	0.901	0.901	0.901	0.901	0.901	0.901	0.901	0.901	0.901	0.901	0.901	0.901	0.901	0.901	0.901	0.901	0.901	0.901	0.901	0.901	0.901	0.901	0.901	0.901	0.901	0.901	0.901	0.901	0.901	0.901	0.901	0.901	0.901	0.901	0.901	0.901	0.901	0.901	0.901	0.901	0.901	0.901	0.901	0.901	0.901	0.901	0.901	0.901	0.901	0.901	0.901	0.901	0.901	0.901	0.901	0.901	0.901	0.901	0.901	0.901	0.901	0.901	0.901	0.901	0.901	0.887	0.8905	0.887	0.8905	0.8905	0.8905	0.8905	0.8905	0.887	0.887	0.887	0.887	0.887	0.887	0.887	0.887	0.887	0.887	0.8905	0.887	0.8905	0.8905	0.8905	0.8905	0.8905	0.887	0.887	0.887	0.887	0.887	0.887	0.887	0.887	0.8905	0.8905	0.8905	0.8905	0.8905	0.887	0.887	0.887	0.887	0.887	0.8905	0.8905	0.8905	0.8905	0.8905	0.8905	0.8905	0.8905	0.8905	0.8905	0.8905	0.887	0.8905	0.887	0.8905	0.8905	0.8905	0.8905	0.8905	0.8905	0.8905	0.8905	0.8905	0.8905	0.8905	0.8905	0.8905	0.8905	0.887	0.8905	0.8905	0.8905	0.8905	0.8905	0.8905	0.8905	0.8905	0.8905	0.8905	0.8905	0.8905	0.8905	0.8905	0.8905	0.8905	0.8905	0.8905	0.8905	0.8905	0.8905	0.8905	0.8905	0.8905	0.8905	0.8905	0.887	0.8905	0.887	0.8905	0.8905	0.8905	0.8905	0.8905	0.887	0.887	0.887	0.887	0.887	0.887	0.887	0.887	0.8905	0.8905	0.8905	0.8905	0.8905	0.887	0.887	0.887	0.887	0.887	0.8905	0.8905	0.8905	0.8905	0.8905	0.8905	0.8905	0.8905	0.8905	0.8905	0.8905	0.887	0.8905	0.8905	0.8905	0.8905	0.8905	0.8905	0.8905	0.8905	0.8905	0.8905	0.8905	0.8905	0.8905	0.8905	0.8905	0.8905	0.8905	0.8905	0.8905	0.8905	0.8905	0.8905	0.8905	0.8905	0.8905	0.8905	0.887	0.8905	0.8905	0.8905	0.8905	0.8905	0.887	0.887	0.887	0.887	0.887	0.8905	0.8905	0.8905	0.8905	0.8905	0.8905	0.8905	0.8905	0.8905	0.8905	0.8905	0.8905	0.8905	0.8905	0.8905	0.8905	0.8905	0.8905	0.8905	0.8905	0.8905	0.8905	0.8905	0.8905	0.8905	0.8905	0.8905	0.8905	0.8905	0.8905	0.8905	0.8905	0.8905	0.8905	0.8905	0.8905	0.8905	0.8905	0.8905	0.8905	0.8905	0.8905	0.8905	0.8905	0.8905	0.887	0.8905	0.887	0.8905	0.8905	0.8905	0.8905	0.8905	0.887	0.887	0.887	0.887	0.887	0.887	0.887	0.887	0.8905	0.8905	0.8905	0.8905	0.8905	0.887	0.887	0.887	0.887	0.887	0.8905	0.8905	0.8905	0.8905	0.8905	0.8905	0.8905	0.8905	0.8905	0.8905	0.8905	0.887	0.8905	0.8905	0.8905	0.8905	0.8905	0.8905	0.8905	0.8905	0.8905	0.8905	0.8905	0.8905	0.8905	0.8905	0.8905	0.8905	0.8905	0.8905	0.8905	0.8905	0.8905	0.8905	0.8905	0.8905	0.8905	0.8905	0.887	0.8905	0.8905	0.8905	0.8905	0.8905	0.887	0.887	0.887	0.887	0.887	0.8905	0.8905	0.8905	0.8905	0.8905	0.8905	0.8905	0.8905	0.8905	0.8905	0.8905	0.8905	0.8905	0.8905	0.8905	0.8905	0.8905	0.8905	0.8905	0.8905	0.8905	0.8905	0.8905	0.8905	0.8905	0.8905	0.8905	0.8905	0.8905	0.8905	0.8905	0.8905	0.8905	0.8905	0.8905	0.8905	0.8905	0.8905	0.8905	0.8905	0.8905	0.8905	0.8905	0.8905	0.8905	0.887	0.887	0.887	0.887	0.887	0.887	0.887	0.887	0.8905	0.8905	0.8905	0.8905	0.8905	0.887	0.887	0.887	0.887	0.887	0.8905	0.8905	0.8905	0.8905	0.8905	0.8905	0.8905	0.8905	0.8905	0.8905	0.887	0.887	0.887	0.887	0.887	0.887	0.887	0.887	0.887	0.887	0.887	0.887	0.887	0.887	0.887	0.887	0.887	0.887	0.887	0.887	0.887	0.887	0.887	0.887	0.887	0.887	0.8905	0.8905	0.8905	0.8905	0.8905	0.8905	0.8905	0.8905	0.8905	0.8905	0.887	0.887	0.887	0.887	0.887	0.887	0.887	0.887	0.887	0.887	0.8905	0.8905	0.8905	0.8905	0.8905	0.8905	0.8905	0.8905	0.8905	0.8905	0.887	0.8905	0.8905	0.8905	0.8905	0.8905	0.887	0.887	0.887	0.887	0.887	0.8905	0.8905	0.8905	0.8905	0.8905	0.8905	0.8905	0.8905	0.8905	0.8905	0.8905	0.8905	0.8905	0.8905	0.8905	0.8905	0.8905	0.8905	0.8905	0.8905	0.8905	0.8905	0.8905	0.8905	0.8905	0.8905	0.8905	0.8905	0.8905	0.8905	0.8905	0.8905	0.8905	0.8905	0.8905	0.8905	0.8905	0.8905	0.8905	0.8905	0.8905	0.8905	0.8905	0.8905	0.8905	0.887	0.887	0.887	0.887	0.887	0.8905	0.8905	0.8905	0.8905	0.8905	0.8905	0.8905	0.8905	0.8905	0.8905	0.887	0.887	0.887	0.887	0.887	0.887	0.887	0.887	0.887	0.887	0.8905	0.8905	0.8905	0.8905	0.8905	0.8905	0.8905	0.8905	0.8905	0.8905	0.8905	0.8905	0.8905	0.8905	0.8905	0.8905	0.8905	0.8905	0.8905	0.8905	0.8905	0.8905	0.8905	0.8905	0.8905	0.8905	0.8905	0.8905	0.8905	0.8905	0.8905	0.8905	0.8905	0.8905	0.8905	0.8905	0.8905	0.8905	0.8905	0.8905	0.8905	0.8905	0.8905	0.8905	0.8905	0.8905	0.887	0.8905	0.8905	0.8905	0.8905	0.8905	0.8905	0.8905	0.8905	0.8905	0.8905	0.8905	0.8905	0.8905	0.8905	0.8905	0.8905	0.8905	0.8905	0.8905	0.8905	0.8905	0.8905	0.8905	0.8905	0.8905	0.8905	0.887	0.8905	0.8905	0.8905	0.8905	0.8905	0.887	0.887	0.887	0.887	0.887	0.8905	0.8905	0.8905	0.8905	0.8905	0.8905	0.8905	0.8905	0.8905	0.8905	0.8905	0.8905	0.8905	0.8905	0.8905	0.8905	0.8905	0.8905	0.8905	0.8905	0.8905	0.8905	0.8905	0.8905	0.8905	0.8905	0.8905	0.8905	0.8905	0.8905	0.8905	0.8905	0.8905	0.8905	0.8905	0.8905	0.8905	0.8905	0.8905	0.8905	0.8905	0.8905	0.8905	0.8905	0.8905	0.8905	0.8905	0.8905	0.8905	0.8905	0.8905	0.8905	0.8905	0.8905	0.8905	0.8905	0.8905	0.8905	0.8905	0.8905	0.8905	0.8905	0.8905	0.8905	0.8905	0.8905	0.8905	0.8905	0.8905	0.8905	0.8905	0.8905	0.8905	0.8905	0.8905	0.8905	0.8905	0.8905	0.8905	0.8905	0.8905	0.8905	0.8905	0.8905	0.8905	0.8905	0.8905	0.8905	0.8905	0.8905	0.8905	0.8905	0.8905	0.8905	0.8905	0.8905	0.8905	0.8905	0.8905	0.8905	0.8905	0.8905	0.8905	0.8905	0.8905	0.8905	0.8905	0.8905	0.8905	0.8905	0.8905	0.8905	0.8905	0.8905	0.8905	0.8905	0.8905	0.8905	0.8905	0.8905	0.8905	0.8905	0.8905	0.8905	0.8905	0.8905	0.8905	0.8905	0.8905	0.8905	0.8905	0.8905	0.8905	0.8905	0.8905	0.8905	0.8905	0.8905	0.8905	0.8905	0.8905	0.8905	0.8905	0.8905	0.8905	0.8905	0.8905	0.8905	0.8905	0.8905	0.8905	0.8905	0.8905	0.8905	0.8905	0.8905	0.8905	0.8905	0.8905	0.8905	0.8905	0.8905	0.8905	0.8905	0.8905	0.8905	0.8905	0.8905	0.8905	0.8905	0.8905	0.887	0.8905	0.8905	0.8905	0.8905	0.8905	0.887	0.887	0.887	0.887	0.887	0.8905	0.8905	0.8905	0.8905	0.8905	0.8905	0.8905	0.8905	0.8905	0.8905	0.8905	0.8905	0.8905	0.8905	0.8905	0.8905	0.8905	0.8905	0.8905	0.8905	0.8905	0.8905	0.8905	0.8905	0.8905	0.8905	0.8905	0.8905	0.8905	0.8905	0.8905	0.8905	0.8905	0.8905	0.8905	0.8905	0.8905	0.8905	0.8905	0.8905	0.8905	0.8905	0.8905	0.8905	0.8905	0.887	0.887	0.887	0.887	0.887	0.8905	0.8905	0.8905	0.8905	0.8905	0.8905	0.8905	0.8905	0.8905	0.8905	0.887	0.887	0.887	0.887	0.887	0.887	0.887	0.887	0.887	0.887	0.8905	0.8905	0.8905	0.8905	0.8905	0.8905	0.8905	0.8905	0.8905	0.8905	0.8905	0.8905	0.8905	0.8905	0.8905	0.8905	0.8905	0.8905	0.8905	0.8905	0.8905	0.8905	0.8905	0.8905	0.8905	0.8905	0.8905	0.8905	0.8905	0.8905	0.8905	0.8905	0.8905	0.8905	0.8905	0.8905	0.8905	0.8905	0.8905	0.8905	0.8905	0.8905	0.8905	0.8905	0.8905	0.8905	0.8905	0.8905	0.8905	0.8905	0.8905	0.8905	0.8905	0.8905	0.8905	0.8905	0.8905	0.8905	0.8905	0.8905	0.8905	0.8905	0.8905	0.8905	0.8905	0.8905	0.8905	0.8905	0.8905	0.8905	0.8905	0.8905	0.8905	0.8905	0.8905	0.8905	0.8905	0.8905	0.8905	0.8905	0.8905	0.8905	0.8905	0.8905	0.8905	0.8905	0.8905	0.8905	0.8905	0.8905	0.8905	0.8905	0.8905	0.8905	0.8905	0.8905	0.8905	0.8905	0.8905	0.8905	0.8905	0.8905	0.8905	0.8905	0.8905	0.8905	0.8905	0.8905	0.8905	0.8905	0.8905	0.8905	0.8905	0.8905	0.8905	0.8905	0.8905	0.8905	0.8905	0.8905	0.8905	0.8905	0.8905	0.8905	0.8905	0.8905	0.8905	0.8905	0.8905	0.8905	0.8905	0.8905	0.8905	0.8905	0.8905	0.8905	0.8905	0.8905	0.8905	0.8905	0.8905	0.8905	0.8905	0.8905	0.8905	0.8905	0.8905	0.8905	0.8905	0.8905	0.8905	0.8905	0.8905	0.8905	0.8905	0.8905	0.8905	0.8905	0.8905	0.8905	0.8905	0.8905	0.8905	0.8905	0.8905	0.8905	0.8905	0.8905	0.8905	0.8905	0.8905	0.887	0.8905	0.8905	0.8905	0.8905	0.8905	0.887	0.887	0.887	0.887	0.887	0.8905	0.8905	0.8905	0.8905	0.8905	0.8905	0.8905	0.8905	0.8905	0.8905	0.8905	0.8905	0.8905	0.8905	0.8905	0.8905	0.8905	0.8905	0.8905	0.8905	0.8905	0.8905	0.8905	0.8905	0.8905	0.8905	0.8905	0.8905	0.8905	0.8905	0.8905	0.8905	0.8905	0.8905	0.8905	0.8905	0.8905	0.8905	0.8905	0.8905	0.8905	0.8905	0.8905	0.8905	0.8905	0.887	0.887	0.887	0.887	0.887	0.8905	0.8905	0.8905	0.8905	0.8905	0.8905	0.8905	0.8905	0.8905	0.8905	0.887	0.887	0.887	0.887	0.887	0.887	0.887	0.887	0.887	0.887	0.8905	0.8905	0.8905	0.8905	0.8905	0.8905	0.8905	0.8905	0.8905	0.8905	0.8905	0.8905	0.8905	0.8905	0.8905	0.8905	0.8905	0.8905	0.8905	0.8905	0.8905	0.8905	0.8905	0.8905	0.8905	0.8905	0.8905	0.8905	0.8905	0.8905	0.8905	0.8905	0.8905	0.8905	0.8905	0.8905	0.8905	0.8905	0.8905	0.8905	0.8905	0.8905	0.8905	0.8905	0.8905	0.8905	0.8905	0.8905	0.8905	0.8905	0.8905	0.8905	0.8905	0.8905	0.8905	0.8905	0.8905	0.8905	0.8905	0.8905	0.8905	0.8905	0.8905	0.8905	0.8905	0.8905	0.8905	0.8905	0.8905	0.8905	0.8905	0.8905	0.8905	0.8905	0.8905	0.8905	0.8905	0.8905	0.8905	0.8905	0.8905	0.8905	0.8905	0.8905	0.8905	0.8905	0.8905	0.8905	0.8905	0.8905	0.8905	0.8905	0.8905	0.8905	0.8905	0.8905	0.8905	0.8905	0.8905	0.8905	0.8905	0.8905	0.8905	0.8905	0.8905	0.8905	0.8905	0.8905	0.8905	0.8905	0.8905	0.8905	0.8905	0.8905	0.8905	0.8905	0.8905	0.8905	0.8905	0.8905	0.8905	0.8905	0.8905	0.8905	0.8905	0.8905	0.8905	0.8905	0.8905	0.8905	0.8905	0.8905	0.8905	0.8905	0.8905	0.8905	0.8905	0.8905	0.8905	0.8905	0.8905	0.8905	0.8905	0.8905	0.8905	0.8905	0.8905	0.8905	0.8905	0.8905	0.8905	0.8905	0.8905	0.8905	0.8905	0.8905	0.8905	0.8905	0.8905	0.8905	0.8905	0.8905	0.8905	0.8905	0.8905	0.8905	0.8905	0.8905	0.8905	0.8905	0.8905	0.887	0.887	0.887	0.887	0.887	0.8905	0.8905	0.8905	0.8905	0.8905	0.8905	0.8905	0.8905	0.8905	0.8905	0.887	0.887	0.887	0.887	0.887	0.887	0.887	0.887	0.887	0.887	0.8905	0.8905	0.8905	0.8905	0.8905	0.8905	0.8905	0.8905	0.8905	0.8905	0.8905	0.8905	0.8905	0.8905	0.8905	0.8905	0.8905	0.8905	0.8905	0.8905	0.8905	0.8905	0.8905	0.8905	0.8905	0.8905	0.8905	0.8905	0.8905	0.8905	0.8905	0.8905	0.8905	0.8905	0.8905	0.8905	0.8905	0.8905	0.8905	0.8905	0.8905	0.8905	0.8905	0.8905	0.8905	0.887	0.887	0.887	0.887	0.887	0.887	0.887	0.887	0.887	0.887	0.8905	0.8905	0.8905	0.8905	0.8905	0.8905	0.8905	0.8905	0.8905	0.8905	0.887	0.887	0.887	0.887	0.887	0.887	0.887	0.887	0.887	0.887	0.8905	0.8905	0.8905	0.8905	0.8905	0.8905	0.8905	0.8905	0.8905	0.8905	0.8905	0.8905	0.8905	0.8905	0.8905	0.8905	0.8905	0.8905	0.8905	0.8905	0.8905	0.8905	0.8905	0.8905	0.8905	0.8905	0.8905	0.8905	0.8905	0.8905	0.8905	0.8905	0.8905	0.8905	0.8905	0.8905	0.8905	0.8905	0.8905	0.8905	0.8905	0.8905	0.8905	0.8905	0.8905	0.8905	0.8905	0.8905	0.8905	0.8905	0.8905	0.8905	0.8905	0.8905	0.8905	0.8905	0.8905	0.8905	0.8905	0.8905	0.8905	0.8905	0.8905	0.8905	0.8905	0.8905	0.8905	0.8905	0.8905	0.8905	0.8905	0.8905	0.8905	0.8905	0.8905	0.8905	0.8905	0.8905	0.8905	0.8905	0.8905	0.8905	0.8905	0.8905	0.8905	0.8905	0.8905	0.8905	0.8905	0.8905	0.8905	0.8905	0.8905	0.8905	0.8905	0.8905	0.8905	0.8905	0.8905	0.8905	0.8905	0.8905	0.8905	0.8905	0.8905	0.8905	0.8905	0.8905	0.8905	0.8905	0.8905	0.8905	0.8905	0.8905	0.8905	0.8905	0.8905	0.8905	0.8905	0.8905	0.8905	0.8905	0.8905	0.8905	0.8905	0.8905	0.8905	0.8905	0.8905	0.8905	0.8905	0.8905	0.8905	0.8905	0.8905	0.8905	0.8905	0.8905	0.8905	0.8905	0.8905	0.8905	0.8905	0.8905	0.8905	0.8905	0.8905	0.8905	0.8905	0.8905	0.8905	0.8905	0.8905	0.8905	0.8905	0.8905	0.8905	0.8905	0.8905	0.8905	0.8905	0.8905	0.8905	0.8905	0.8905	0.8905	0.8905	0.8905	0.8905	0.8905	0.8905	0.8905	0.8905	0.8905	0.8905	0.8905	0.8905	0.8905	0.8905	0.8905	0.8905	0.8905	0.8905	0.8905	0.8905	0.8905	0.8905	0.8905	0.8905	0.8905	0.8905	0.8905	0.8905	0.8905	0.8905	0.8905	0.8905	0.8905	0.8905	0.8905	0.8905	0.8905	0.8905	0.8905	0.8905	0.8905	0.8905	0.8905	0.8905	0.8905	0.8905	0.8905	0.8905	0.8905	0.8905	0.8905	0.8905	0.8905	0.8905	0.8905	0.8905	0.8905	0.8905	0.8905	0.8905	0.8905	0.8905	0.8905	0.8905	0.8905	0.8905	0.8905	0.8905	0.8905	0.8905	0.8905	0.8905	0.8905	0.8905	0.8905	0.8905	0.8905	0.8905	0.8905	0.8905	0.8905	0.8905	0.8905	0.8905	0.8905	0.8905	0.8905	0.8905	0.8905	0.8905	0.8905	0.8905	0.8905	0.8905	0.8905	0.8905	0.8905	0.8905	0.8905	0.8905	0.8905	0.8905	0.8905	0.8905	0.8905	0.8905	0.8905	0.8905	0.8905	0.8905	0.8905	0.8905	0.8905	0.8905	0.8905	0.8905	0.8905	0.8905	0.8905	0.8905	0.8905	0.8905	0.8905	0.8905	0.8905	0.8905	0.8905	0.8905	0.8905	0.8905	0.8905	0.8905	0.8905	0.8905	0.8905	0.8905	0.8905	0.8905	0.8905	0.8905	0.8905	0.8905	0.8905	0.8905	0.8905	0.8905	0.8905	0.8905	0.8905	0.8905	0.8905	0.8905	0.8905	0.8905	0.8905	0.8905	0.8905	0.8905	0.8905	0.8905	0.8905	0.8905	0.8905	0.8905	0.8905	0.8905	0.8905	0.8905	0.8905	0.8905	0.8905	0.8905	0.8905	0.8905	0.8905	0.8905	0.8905	0.8905	0.8905	0.8905	0.8905	0.8905	0.8905	0.8905	0.8905	0.8905	0.8905	0.8905	0.8905	0.8905	0.8905	0.8905	0.8905	0.8905	0.8905	0.8905	0.8905	0.8905	0.8905	0.8905	0.8905	0.8905	0.8905	0.8905	0.8905	0.8905	0.8905	0.8905	0.8905	0.8905	0.8905	0.8905	0.8905	0.8905	0.8905	0.8905	0.8905	0.8905	0.8905	0.8905	0.8905	0.8905	0.8905	0.8905	0.8905	0.8905	0.8905	0.8905	0.8905	0.8905	0.8905	0.8905	0.8905	0.8905	0.8905	0.8905	0.8905	0.8905	0.8905	0.8905	0.8905	0.8905	0.8905	0.8905	0.8905	0.8905	0.8905	0.8905	0.8905	0.8905	0.8905	0.8905	0.8905	0.8905	0.8905	0.8905	0.8905	0.8905	0.8905	0.8905	0.8905	0.8905	0.8905	0.8905	0.8905	0.8905	0.8905	0.8905	0.8905	0.8905	0.8905	0.8905	0.8905	0.8905	0.8905	0.8905	0.8905	0.8905	0.8905	0.8905	0.8905	0.8905	0.8905	0.8905	0.8905	0.8905	0.8905	0.8905	0.8905	0.8905	0.8905	0.8905	0.8905	0.8905	0.8905	0.8905	0.8905	0.8905	0.8905	0.8905	0.8905	0.8905	0.8905	0.8905	0.8905	0.8905	0.8905	0.8905	0.8905	0.8905	0.8905	0.8905	0.8905	0.8905	0.8905	0.8905	0.8905	0.8905	0.8905	0.8905	0.8905	0.8905	0.8905	0.8905	0.8905	0.8905	0.8905	0.8905	0.8905	0.8905	0.8905	0.8905	0.8905	0.8905	0.8905	0.8905	0.8905	0.8905	0.8905	0.8905	0.8905	0.8905	0.8905	0.8905	0.8905	0.8905	0.8905	0.8905	0.8905	0.8905	0.8905	0.8905	0.8905	0.8905	0.8905	0.8905	0.8905	0.8905	0.8905	0.8905	0.8905	0.8905	0.8905	0.8905	0.8905	0.8905	0.8905	0.8905	0.8905	0.8905	0.8905	0.8905	0.8905	0.8905	0.8905	0.8905	0.8905	0.8905	0.8905	0.8905	0.8905	0.8905	0.8905	0.8905	0.8905	0.8905	0.8905	0.8905	0.8905	0.8905	0.8905	0.8905	0.8905	0.8905	0.8905	0.8905	0.8905	0.8905	0.8905	0.8905	0.8905	0.8905	0.8905	0.8905	0.8905	0.8905	0.8905	0.8905	0.8905	0.8905	0.8905	0.8905	0.8905	0.8905	0.8905	0.8905	0.8905	0.8905	0.8905	0.8905	0.8905	0.8905	0.8905	0.8905	0.8905	0.8905	0.8905	0.8905	0.8905	0.8905	0.8905	0.8905	0.8905	0.8905	0.8905	0.8905	0.8905	0.8905	0.8905	0.8905	0.8905	0.8905	0.8905	0.8905	0.8905	0.8905	0.8905	0.8905	0.8905	0.8905	0.8905	0.8905	0.8905	0.8905	0.8905	0.8905	0.8905	0.8905	0.8905	0.8905	0.8905	0.8905	0.8905	0.8905	0.8905	0.8905	0.8905	0.8905	0.8905	0.8905	0.8905	0.8905	0.8905	0.8905	0.8905	0.8905	0.8905	0.8905	0.8905	0.8905	0.8905	0.8905	0.8905	0.8905	0.8905	0.8905	0.8905	0.8905	0.8905	0.8905	0.8905	0.8905	0.8905	0.8905	0.8905	0.8905	0.8905	0.8905	0.8905	0.8905	0.8905	0.8905	0.8905	0.8905	0.8905	0.8905	0.8905	0.887	0.887	0.901	0.901	0.901	0.901	0.901	0.887	0.901	0.887	0.887	0.901	0.901	0.901	0.901	0.901	0.887	0.887	0.887	0.887	0.887	0.887	0.887	0.887	0.887	0.887	0.901	0.901	0.901	0.901	0.901	0.887	0.887	0.887	0.887	0.887	0.887	0.887	0.887	0.887	0.887	0.887	0.901	0.901	0.901	0.901	0.901	0.901	0.901	0.901	0.901	0.901	0.901	0.901	0.901	0.901	0.901	0.901	0.901	0.901	0.901	0.901	0.887	0.887	0.901	0.901	0.901	0.901	0.901	0.901	0.901	0.901	0.901	0.901	0.901	0.901	0.887	0.901	0.901	0.901	0.901	0.901	0.901	0.901	0.901	0.901	0.901	0.901	0.901	0.901	0.901	0.901	0.901	0.901	0.901	0.901	0.901	0.901	0.887	0.887	0.901	0.901	0.901	0.901	0.901	0.901	0.901	0.901	0.901	0.901	0.901	0.901	0.887	0.901	0.901	0.901	0.901	0.901	0.901	0.901	0.901	0.901	0.901	0.901	0.901	0.901	0.901	0.901	0.901	0.901	0.901	0.901	0.901	0.887	0.887	0.901	0.901	0.901	0.901	0.901	0.887	0.887	0.887	0.887	0.887	0.887	0.887	0.887	0.887	0.887	0.887	0.901	0.901	0.901	0.901	0.901	0.901	0.901	0.901	0.901	0.901	0.887	0.901	0.901	0.901	0.901	0.901	0.901	0.901	0.901	0.901	0.901	0.901	0.901	0.901	0.901	0.901	0.901	0.901	0.901	0.901	0.901	0.887	0.887	0.887	0.887	0.887	0.901	0.901	0.901	0.901	0.901	0.901	0.901	0.901	0.901	0.901	0.901	0.901	0.901	0.901	0.901	0.901	0.901	0.901	0.901	0.901	0.901	0.901	0.901	0.901	0.901	0.901	0.901	0.901	0.901	0.901	0.901	0.887	0.887	0.901	0.901	0.901	0.901	0.901	0.901	0.901	0.901	0.901	0.901	0.901	0.901	0.887	0.901	0.901	0.901	0.901	0.901	0.901	0.901	0.901	0.901	0.901	0.901	0.901	0.901	0.901	0.901	0.901	0.901	0.901	0.901	0.901	0.887	0.887	0.901	0.901	0.901	0.901	0.901	0.887	0.887	0.887	0.887	0.887	0.887	0.887	0.887	0.887	0.887	0.887	0.901	0.901	0.901	0.901	0.901	0.901	0.901	0.901	0.901	0.901	0.887	0.901	0.901	0.901	0.901	0.901	0.901	0.901	0.901	0.901	0.901	0.901	0.901	0.901	0.901	0.901	0.901	0.901	0.901	0.901	0.901	0.887	0.887	0.887	0.887	0.887	0.901	0.901	0.901	0.901	0.901	0.901	0.901	0.901	0.901	0.901	0.901	0.901	0.901	0.901	0.901	0.901	0.901	0.901	0.901	0.901	0.901	0.901	0.901	0.901	0.901	0.901	0.901	0.901	0.901	0.901	0.887	0.887	0.901	0.901	0.901	0.901	0.901	0.887	0.887	0.887	0.887	0.887	0.887	0.887	0.887	0.887	0.887	0.887	0.901	0.901	0.901	0.901	0.901	0.901	0.901	0.901	0.901	0.901	0.887	0.901	0.901	0.901	0.901	0.901	0.901	0.901	0.901	0.901	0.901	0.901	0.901	0.901	0.901	0.901	0.901	0.901	0.901	0.901	0.901	0.887	0.887	0.887	0.887	0.887	0.901	0.901	0.901	0.901	0.901	0.901	0.901	0.901	0.901	0.901	0.901	0.901	0.901	0.901	0.901	0.901	0.901	0.901	0.901	0.901	0.901	0.901	0.901	0.901	0.901	0.901	0.901	0.901	0.901	0.901	0.887	0.887	0.887	0.887	0.887	0.887	0.887	0.887	0.887	0.887	0.887	0.901	0.901	0.901	0.901	0.901	0.901	0.901	0.901	0.901	0.901	0.887	0.887	0.887	0.887	0.887	0.887	0.887	0.887	0.887	0.887	0.887	0.887	0.887	0.887	0.887	0.887	0.887	0.887	0.887	0.887	0.887	0.887	0.887	0.887	0.887	0.901	0.901	0.901	0.901	0.901	0.901	0.901	0.901	0.901	0.901	0.887	0.887	0.887	0.887	0.887	0.901	0.901	0.901	0.901	0.901	0.901	0.901	0.901	0.901	0.901	0.901	0.901	0.901	0.901	0.901	0.901	0.901	0.901	0.901	0.901	0.901	0.901	0.901	0.901	0.901	0.901	0.901	0.901	0.901	0.901	0.887	0.887	0.887	0.887	0.887	0.887	0.887	0.887	0.887	0.887	0.901	0.901	0.901	0.901	0.901	0.901	0.901	0.901	0.901	0.901	0.901	0.901	0.901	0.901	0.901	0.901	0.901	0.901	0.901	0.901	0.901	0.901	0.901	0.901	0.901	0.901	0.901	0.901	0.901	0.901	0.901	0.901	0.887	0.901	0.901	0.901	0.901	0.901	0.901	0.901	0.901	0.901	0.901	0.901	0.901	0.901	0.901	0.901	0.901	0.901	0.901	0.901	0.901	0.901	0.901	0.901	0.901	0.901	0.901	0.901	0.901	0.901	0.901	0.901	0.901	0.901	0.901	0.901	0.901	0.901	0.901	0.901	0.901	0.901	0.901	0.901	0.901	0.901	0.901	0.901	0.901	0.901	0.901	0.901	0.901	0.901	0.901	0.901	0.901	0.901	0.901	0.901	0.901	0.901	0.901	0.901	0.901	0.901	0.901	0.901	0.901	0.901	0.901	0.901	0.901	0.901	0.901	0.901	0.901	0.887	0.901	0.901	0.901	0.901	0.901	0.901	0.901	0.901	0.901	0.901	0.901	0.901	0.901	0.901	0.901	0.901	0.901	0.901	0.901	0.901	0.887	0.887	0.887	0.887	0.887	0.901	0.901	0.901	0.901	0.901	0.901	0.901	0.901	0.901	0.901	0.901	0.901	0.901	0.901	0.901	0.901	0.901	0.901	0.901	0.901	0.901	0.901	0.901	0.901	0.901	0.901	0.901	0.901	0.901	0.901	0.901	0.901	0.901	0.901	0.901	0.901	0.901	0.901	0.901	0.901	0.901	0.901	0.901	0.901	0.901	0.901	0.901	0.901	0.901	0.901	0.901	0.901	0.901	0.901	0.901	0.901	0.901	0.901	0.901	0.901	0.901	0.901	0.901	0.901	0.901	0.901	0.901	0.901	0.901	0.901	0.901	0.901	0.901	0.901	0.901	0.901	0.901	0.901	0.901	0.901	0.901	0.901	0.901	0.901	0.901	0.901	0.901	0.901	0.901	0.901	0.901	0.901	0.901	0.901	0.901	0.901	0.901	0.901	0.901	0.901	0.887	0.901	0.901	0.901	0.901	0.901	0.901	0.901	0.901	0.901	0.901	0.901	0.901	0.901	0.901	0.901	0.901	0.901	0.901	0.901	0.901	0.887	0.887	0.887	0.887	0.887	0.901	0.901	0.901	0.901	0.901	0.901	0.901	0.901	0.901	0.901	0.901	0.901	0.901	0.901	0.901	0.901	0.901	0.901	0.901	0.901	0.901	0.901	0.901	0.901	0.901	0.901	0.901	0.901	0.901	0.901	0.901	0.901	0.901	0.901	0.901	0.901	0.901	0.901	0.901	0.901	0.901	0.901	0.901	0.901	0.901	0.901	0.901	0.901	0.901	0.901	0.901	0.901	0.901	0.901	0.901	0.901	0.901	0.901	0.901	0.901	0.901	0.901	0.901	0.901	0.901	0.901	0.901	0.901	0.901	0.901	0.901	0.901	0.901	0.901	0.901	0.901	0.901	0.901	0.901	0.901	0.901	0.901	0.901	0.901	0.901	0.901	0.901	0.901	0.901	0.901	0.901	0.901	0.901	0.901	0.901	0.901	0.901	0.901	0.901	0.901	0.887	0.887	0.887	0.887	0.887	0.901	0.901	0.901	0.901	0.901	0.901	0.901	0.901	0.901	0.901	0.901	0.901	0.901	0.901	0.901	0.901	0.901	0.901	0.901	0.901	0.901	0.901	0.901	0.901	0.901	0.901	0.901	0.901	0.901	0.901	0.887	0.887	0.887	0.887	0.887	0.887	0.887	0.887	0.887	0.887	0.901	0.901	0.901	0.901	0.901	0.901	0.901	0.901	0.901	0.901	0.901	0.901	0.901	0.901	0.901	0.901	0.901	0.901	0.901	0.901	0.901	0.901	0.901	0.901	0.901	0.901	0.901	0.901	0.901	0.901	0.901	0.901	0.901	0.901	0.901	0.901	0.901	0.901	0.901	0.901	0.901	0.901	0.901	0.901	0.901	0.901	0.901	0.901	0.901	0.901	0.901	0.901	0.901	0.901	0.901	0.901	0.901	0.901	0.901	0.901	0.901	0.901	0.901	0.901	0.901	0.901	0.901	0.901	0.901	0.901	0.901	0.901	0.901	0.901	0.901	0.901	0.901	0.901	0.901	0.901	0.901	0.887	0.901	0.901	0.901	0.901	0.901	0.901	0.901	0.901	0.901	0.901	0.901	0.901	0.901	0.901	0.901	0.901	0.901	0.901	0.901	0.901	0.887	0.887	0.887	0.887	0.887	0.901	0.901	0.901	0.901	0.901	0.901	0.901	0.901	0.901	0.901	0.901	0.901	0.901	0.901	0.901	0.901	0.901	0.901	0.901	0.901	0.901	0.901	0.901	0.901	0.901	0.901	0.901	0.901	0.901	0.901	0.901	0.901	0.901	0.901	0.901	0.901	0.901	0.901	0.901	0.901	0.901	0.901	0.901	0.901	0.901	0.901	0.901	0.901	0.901	0.901	0.901	0.901	0.901	0.901	0.901	0.901	0.901	0.901	0.901	0.901	0.901	0.901	0.901	0.901	0.901	0.901	0.901	0.901	0.901	0.901	0.901	0.901	0.901	0.901	0.901	0.901	0.901	0.901	0.901	0.901	0.901	0.901	0.901	0.901	0.901	0.901	0.901	0.901	0.901	0.901	0.901	0.901	0.901	0.901	0.901	0.901	0.901	0.901	0.901	0.901	0.887	0.887	0.887	0.887	0.887	0.901	0.901	0.901	0.901	0.901	0.901	0.901	0.901	0.901	0.901	0.901	0.901	0.901	0.901	0.901	0.901	0.901	0.901	0.901	0.901	0.901	0.901	0.901	0.901	0.901	0.901	0.901	0.901	0.901	0.901	0.887	0.887	0.887	0.887	0.887	0.887	0.887	0.887	0.887	0.887	0.901	0.901	0.901	0.901	0.901	0.901	0.901	0.901	0.901	0.901	0.901	0.901	0.901	0.901	0.901	0.901	0.901	0.901	0.901	0.901	0.901	0.901	0.901	0.901	0.901	0.901	0.901	0.901	0.901	0.901	0.901	0.901	0.901	0.901	0.901	0.901	0.901	0.901	0.901	0.901	0.901	0.901	0.901	0.901	0.901	0.901	0.901	0.901	0.901	0.901	0.901	0.901	0.901	0.901	0.901	0.901	0.901	0.901	0.901	0.901	0.901	0.901	0.901	0.901	0.901	0.901	0.901	0.901	0.901	0.901	0.901	0.901	0.901	0.901	0.901	0.901	0.901	0.901	0.901	0.901	0.901	0.887	0.887	0.887	0.887	0.887	0.901	0.901	0.901	0.901	0.901	0.901	0.901	0.901	0.901	0.901	0.901	0.901	0.901	0.901	0.901	0.901	0.901	0.901	0.901	0.901	0.901	0.901	0.901	0.901	0.901	0.901	0.901	0.901	0.901	0.901	0.887	0.887	0.887	0.887	0.887	0.887	0.887	0.887	0.887	0.887	0.901	0.901	0.901	0.901	0.901	0.901	0.901	0.901	0.901	0.901	0.901	0.901	0.901	0.901	0.901	0.901	0.901	0.901	0.901	0.901	0.901	0.901	0.901	0.901	0.901	0.901	0.901	0.901	0.901	0.901	0.901	0.901	0.901	0.901	0.901	0.901	0.901	0.901	0.901	0.901	0.901	0.901	0.901	0.901	0.901	0.901	0.901	0.901	0.901	0.901	0.901	0.901	0.901	0.901	0.901	0.901	0.901	0.901	0.901	0.901	0.901	0.901	0.901	0.901	0.901	0.901	0.901	0.901	0.901	0.901	0.901	0.901	0.901	0.901	0.901	0.901	0.901	0.901	0.901	0.901	0.901	0.887	0.887	0.887	0.887	0.887	0.887	0.887	0.887	0.887	0.887	0.901	0.901	0.901	0.901	0.901	0.901	0.901	0.901	0.901	0.901	0.901	0.901	0.901	0.901	0.901	0.901	0.901	0.901	0.901	0.901	0.901	0.901	0.901	0.901	0.901	0.887	0.887	0.887	0.887	0.887	0.887	0.887	0.887	0.887	0.887	0.901	0.901	0.901	0.901	0.901	0.901	0.901	0.901	0.901	0.901	0.901	0.901	0.901	0.901	0.901	0.901	0.901	0.901	0.901	0.901	0.901	0.901	0.901	0.901	0.901	0.901	0.901	0.901	0.901	0.901	0.901	0.901	0.901	0.901	0.901	0.901	0.901	0.901	0.901	0.901	0.901	0.901	0.901	0.901	0.901	0.901	0.901	0.901	0.901	0.901	0.901	0.901	0.901	0.901	0.901	0.901	0.901	0.901	0.901	0.901	0.901	0.901	0.901	0.901	0.901	0.901	0.901	0.901	0.901	0.901	0.901	0.901	0.901	0.901	0.901	0.901	0.901	0.901	0.901	0.901	0.901	0.901	0.901	0.901	0.901	0.901	0.901	0.901	0.901	0.901	0.901	0.901	0.901	0.901	0.901	0.901	0.901	0.901	0.901	0.901	0.901	0.901	0.901	0.901	0.901	0.901	0.901	0.901	0.901	0.901	0.901	0.901	0.901	0.901	0.901	0.901	0.901	0.901	0.901	0.901	0.901	0.901	0.901	0.901	0.901	0.901	0.901	0.901	0.901	0.901	0.901	0.901	0.901	0.901	0.901	0.901	0.901	0.901	0.901	0.901	0.901	0.901	0.901	0.901	0.901	0.901	0.901	0.901	0.901	0.901	0.901	0.901	0.901	0.901	0.901	0.901	0.901	0.901	0.901	0.901	0.901	0.901	0.901	0.901	0.901	0.901	0.901	0.901	0.901	0.901	0.901	0.901	0.901	0.901	0.901	0.901	0.901	0.901	0.901	0.901	0.901	0.901	0.901	0.901	0.901	0.901	0.901	0.901	0.901	0.901	0.901	0.901	0.901	0.901	0.901	0.901	0.901	0.901	0.901	0.901	0.901	0.901	0.901	0.901	0.901	0.901	0.901	0.901	0.901	0.901	0.901	0.901	0.901	0.901	0.901	0.901	0.901	0.901	0.901	0.901	0.901	0.901	0.901	0.901	0.901	0.901	0.901	0.901	0.901	0.901	0.901	0.901	0.901	0.901	0.901	0.901	0.901	0.901	0.901	0.901	0.901	0.901	0.901	0.901	0.901	0.901	0.901	0.901	0.901	0.901	0.901	0.901	0.901	0.901	0.901	0.901	0.901	0.901	0.901	0.901	0.901	0.901	0.901	0.901	0.901	0.901	0.901	0.901	0.901	0.901	0.901	0.901	0.901	0.901	0.901	0.901	0.901	0.901	0.901	0.901	0.901	0.901	0.901	0.901	0.901	0.901	0.901	0.901	0.901	0.901	0.901	0.901	0.901	0.901	0.901	0.901	0.901	0.901	0.901	0.901	0.901	0.901	0.901	0.901	0.901	0.901	0.901	0.901	0.901	0.901	0.901	0.901	0.901	0.901	0.901	0.901	0.901	0.901	0.901	0.901	0.901	0.901	0.901	0.901	0.901	0.901	0.901	0.901	0.901	0.901	0.901	0.901	0.901	0.901	0.901	0.901	0.901	0.901	0.901	0.901	0.901	0.901	0.901	0.901	0.901	0.901	0.901	0.901	0.901	0.901	0.901	0.901	0.901	0.901	0.901	0.901	0.901	0.901	0.901	0.901	0.901	0.901	0.901	0.901	0.901	0.901	0.901	0.901	0.901	0.901	0.901	0.901	0.901	0.901	0.901	0.901	0.901	0.901	0.901	0.901	0.901	0.901	0.901	0.901	0.901	0.901	0.901	0.901	0.901	0.901	0.901	0.901	0.901	0.901	0.901	0.901	0.901	0.901	0.901	0.901	0.901	0.901	0.901	0.901	0.901	0.901	0.901	0.901	0.901	0.901	0.901	0.901	0.901	0.901	0.901	0.901	0.901	0.901	0.901	0.901	0.901	0.901	0.901	0.901	0.901	0.901	0.901	0.901	0.901	0.901	0.901	0.901	0.901	0.901	0.901	0.901	0.901	0.901	0.901	0.901	0.901	0.901	0.901	0.901	0.901	0.901	0.901	0.901	0.901	0.901	0.901	0.901	0.901	0.901	0.901	0.901	0.901	0.901	0.901	0.901	0.901	0.901	0.901	0.901	0.901	0.901	0.901	0.901	0.901	0.901	0.901	0.901	0.901	0.901	0.901	0.901	0.901	0.901	0.901	0.901	0.901	0.901	0.901	0.901	0.901	0.901	0.901	0.901	0.901	0.901	0.901	0.901	0.901	0.901	0.901	0.901	0.901	0.901	0.901	0.901	0.901	0.901	0.901	0.901	0.901	0.901	0.901	0.901	0.901	0.901	0.901	0.901	0.901	0.901	0.901	0.901	0.901	0.901	0.901	0.901	0.901	0.901	0.901	0.901	0.901	0.901	0.901	0.901	0.901	0.901	0.901	0.901	0.901	0.901	0.901	0.901	0.901	0.901	0.901	0.901	0.901	0.901	0.901	0.901	0.901	0.901	0.901	0.901	0.901	0.901	0.901	0.901	0.901	0.901	0.901	0.901	0.901	0.901	0.901	0.901	0.901	0.901	0.901	0.901	0.901	0.901	0.901	0.901	0.901	0.901	0.901	0.901	0.901	0.901	0.901	0.901	0.901	0.901	0.901	0.901	0.901	0.901	0.901	0.901	0.901	0.901	0.901	0.901	0.901	0.901	0.901	0.901	0.901	0.901	0.901	0.901	0.901	0.901	0.901	0.901	0.901	0.887	0.8905	0.8905	0.8905	0.8905	0.8905	0.887	0.887	0.887	0.887	0.887	0.887	0.887	0.887	0.887	0.887	0.8905	0.887	0.8905	0.8905	0.8905	0.8905	0.8905	0.887	0.887	0.887	0.887	0.887	0.887	0.887	0.887	0.8905	0.8905	0.8905	0.8905	0.8905	0.887	0.887	0.887	0.887	0.887	0.8905	0.8905	0.8905	0.8905	0.8905	0.8905	0.8905	0.8905	0.8905	0.8905	0.8905	0.887	0.8905	0.887	0.8905	0.8905	0.8905	0.8905	0.8905	0.8905	0.8905	0.8905	0.8905	0.8905	0.8905	0.8905	0.8905	0.8905	0.887	0.8905	0.8905	0.8905	0.8905	0.8905	0.8905	0.8905	0.8905	0.8905	0.8905	0.8905	0.8905	0.8905	0.8905	0.8905	0.8905	0.8905	0.8905	0.8905	0.8905	0.8905	0.8905	0.8905	0.8905	0.8905	0.8905	0.887	0.8905	0.887	0.8905	0.8905	0.8905	0.8905	0.8905	0.887	0.887	0.887	0.887	0.887	0.887	0.887	0.887	0.8905	0.8905	0.8905	0.8905	0.8905	0.887	0.887	0.887	0.887	0.887	0.8905	0.8905	0.8905	0.8905	0.8905	0.8905	0.8905	0.8905	0.8905	0.8905	0.8905	0.887	0.8905	0.8905	0.8905	0.8905	0.8905	0.8905	0.8905	0.8905	0.8905	0.8905	0.8905	0.8905	0.8905	0.8905	0.8905	0.8905	0.8905	0.8905	0.8905	0.8905	0.8905	0.8905	0.8905	0.8905	0.8905	0.8905	0.887	0.8905	0.8905	0.8905	0.8905	0.8905	0.887	0.887	0.887	0.887	0.887	0.8905	0.8905	0.8905	0.8905	0.8905	0.8905	0.8905	0.8905	0.8905	0.8905	0.8905	0.8905	0.8905	0.8905	0.8905	0.8905	0.8905	0.8905	0.8905	0.8905	0.8905	0.8905	0.8905	0.8905	0.8905	0.8905	0.8905	0.8905	0.8905	0.8905	0.8905	0.8905	0.8905	0.8905	0.8905	0.8905	0.8905	0.8905	0.8905	0.8905	0.8905	0.8905	0.8905	0.8905	0.8905	0.887	0.8905	0.887	0.8905	0.8905	0.8905	0.8905	0.8905	0.887	0.887	0.887	0.887	0.887	0.887	0.887	0.887	0.8905	0.8905	0.8905	0.8905	0.8905	0.887	0.887	0.887	0.887	0.887	0.8905	0.8905	0.8905	0.8905	0.8905	0.8905	0.8905	0.8905	0.8905	0.8905	0.8905	0.887	0.8905	0.8905	0.8905	0.8905	0.8905	0.8905	0.8905	0.8905	0.8905	0.8905	0.8905	0.8905	0.8905	0.8905	0.8905	0.8905	0.8905	0.8905	0.8905	0.8905	0.8905	0.8905	0.8905	0.8905	0.8905	0.8905	0.887	0.8905	0.8905	0.8905	0.8905	0.8905	0.887	0.887	0.887	0.887	0.887	0.8905	0.8905	0.8905	0.8905	0.8905	0.8905	0.8905	0.8905	0.8905	0.8905	0.8905	0.8905	0.8905	0.8905	0.8905	0.8905	0.8905	0.8905	0.8905	0.8905	0.8905	0.8905	0.8905	0.8905	0.8905	0.8905	0.8905	0.8905	0.8905	0.8905	0.8905	0.8905	0.8905	0.8905	0.8905	0.8905	0.8905	0.8905	0.8905	0.8905	0.8905	0.8905	0.8905	0.8905	0.8905	0.887	0.887	0.887	0.887	0.887	0.887	0.887	0.887	0.8905	0.8905	0.8905	0.8905	0.8905	0.887	0.887	0.887	0.887	0.887	0.8905	0.8905	0.8905	0.8905	0.8905	0.8905	0.8905	0.8905	0.8905	0.8905	0.887	0.887	0.887	0.887	0.887	0.887	0.887	0.887	0.887	0.887	0.887	0.887	0.887	0.887	0.887	0.887	0.887	0.887	0.887	0.887	0.887	0.887	0.887	0.887	0.887	0.887	0.8905	0.8905	0.8905	0.8905	0.8905	0.8905	0.8905	0.8905	0.8905	0.8905	0.887	0.887	0.887	0.887	0.887	0.887	0.887	0.887	0.887	0.887	0.8905	0.8905	0.8905	0.8905	0.8905	0.8905	0.8905	0.8905	0.8905	0.8905	0.887	0.8905	0.8905	0.8905	0.8905	0.8905	0.887	0.887	0.887	0.887	0.887	0.8905	0.8905	0.8905	0.8905	0.8905	0.8905	0.8905	0.8905	0.8905	0.8905	0.8905	0.8905	0.8905	0.8905	0.8905	0.8905	0.8905	0.8905	0.8905	0.8905	0.8905	0.8905	0.8905	0.8905	0.8905	0.8905	0.8905	0.8905	0.8905	0.8905	0.8905	0.8905	0.8905	0.8905	0.8905	0.8905	0.8905	0.8905	0.8905	0.8905	0.8905	0.8905	0.8905	0.8905	0.8905	0.887	0.887	0.887	0.887	0.887	0.8905	0.8905	0.8905	0.8905	0.8905	0.8905	0.8905	0.8905	0.8905	0.8905	0.887	0.887	0.887	0.887	0.887	0.887	0.887	0.887	0.887	0.887	0.8905	0.8905	0.8905	0.8905	0.8905	0.8905	0.8905	0.8905	0.8905	0.8905	0.8905	0.8905	0.8905	0.8905	0.8905	0.8905	0.8905	0.8905	0.8905	0.8905	0.8905	0.8905	0.8905	0.8905	0.8905	0.8905	0.8905	0.8905	0.8905	0.8905	0.8905	0.8905	0.8905	0.8905	0.8905	0.8905	0.8905	0.8905	0.8905	0.8905	0.8905	0.8905	0.8905	0.8905	0.8905	0.8905	0.887	0.8905	0.8905	0.8905	0.8905	0.8905	0.8905	0.8905	0.8905	0.8905	0.8905	0.8905	0.8905	0.8905	0.8905	0.8905	0.8905	0.8905	0.8905	0.8905	0.8905	0.8905	0.8905	0.8905	0.8905	0.8905	0.8905	0.887	0.8905	0.8905	0.8905	0.8905	0.8905	0.887	0.887	0.887	0.887	0.887	0.8905	0.8905	0.8905	0.8905	0.8905	0.8905	0.8905	0.8905	0.8905	0.8905	0.8905	0.8905	0.8905	0.8905	0.8905	0.8905	0.8905	0.8905	0.8905	0.8905	0.8905	0.8905	0.8905	0.8905	0.8905	0.8905	0.8905	0.8905	0.8905	0.8905	0.8905	0.8905	0.8905	0.8905	0.8905	0.8905	0.8905	0.8905	0.8905	0.8905	0.8905	0.8905	0.8905	0.8905	0.8905	0.8905	0.8905	0.8905	0.8905	0.8905	0.8905	0.8905	0.8905	0.8905	0.8905	0.8905	0.8905	0.8905	0.8905	0.8905	0.8905	0.8905	0.8905	0.8905	0.8905	0.8905	0.8905	0.8905	0.8905	0.8905	0.8905	0.8905	0.8905	0.8905	0.8905	0.8905	0.8905	0.8905	0.8905	0.8905	0.8905	0.8905	0.8905	0.8905	0.8905	0.8905	0.8905	0.8905	0.8905	0.8905	0.8905	0.8905	0.8905	0.8905	0.8905	0.8905	0.8905	0.8905	0.8905	0.8905	0.8905	0.8905	0.8905	0.8905	0.8905	0.8905	0.8905	0.8905	0.8905	0.8905	0.8905	0.8905	0.8905	0.8905	0.8905	0.8905	0.8905	0.8905	0.8905	0.8905	0.8905	0.8905	0.8905	0.8905	0.8905	0.8905	0.8905	0.8905	0.8905	0.8905	0.8905	0.8905	0.8905	0.8905	0.8905	0.8905	0.8905	0.8905	0.8905	0.8905	0.8905	0.8905	0.8905	0.8905	0.8905	0.8905	0.8905	0.8905	0.8905	0.8905	0.8905	0.8905	0.8905	0.8905	0.8905	0.8905	0.8905	0.8905	0.8905	0.8905	0.8905	0.8905	0.8905	0.8905	0.8905	0.8905	0.8905	0.8905	0.8905	0.8905	0.8905	0.887	0.8905	0.8905	0.8905	0.8905	0.8905	0.887	0.887	0.887	0.887	0.887	0.8905	0.8905	0.8905	0.8905	0.8905	0.8905	0.8905	0.8905	0.8905	0.8905	0.8905	0.8905	0.8905	0.8905	0.8905	0.8905	0.8905	0.8905	0.8905	0.8905	0.8905	0.8905	0.8905	0.8905	0.8905	0.8905	0.8905	0.8905	0.8905	0.8905	0.8905	0.8905	0.8905	0.8905	0.8905	0.8905	0.8905	0.8905	0.8905	0.8905	0.8905	0.8905	0.8905	0.8905	0.8905	0.887	0.887	0.887	0.887	0.887	0.8905	0.8905	0.8905	0.8905	0.8905	0.8905	0.8905	0.8905	0.8905	0.8905	0.887	0.887	0.887	0.887	0.887	0.887	0.887	0.887	0.887	0.887	0.8905	0.8905	0.8905	0.8905	0.8905	0.8905	0.8905	0.8905	0.8905	0.8905	0.8905	0.8905	0.8905	0.8905	0.8905	0.8905	0.8905	0.8905	0.8905	0.8905	0.8905	0.8905	0.8905	0.8905	0.8905	0.8905	0.8905	0.8905	0.8905	0.8905	0.8905	0.8905	0.8905	0.8905	0.8905	0.8905	0.8905	0.8905	0.8905	0.8905	0.8905	0.8905	0.8905	0.8905	0.8905	0.8905	0.8905	0.8905	0.8905	0.8905	0.8905	0.8905	0.8905	0.8905	0.8905	0.8905	0.8905	0.8905	0.8905	0.8905	0.8905	0.8905	0.8905	0.8905	0.8905	0.8905	0.8905	0.8905	0.8905	0.8905	0.8905	0.8905	0.8905	0.8905	0.8905	0.8905	0.8905	0.8905	0.8905	0.8905	0.8905	0.8905	0.8905	0.8905	0.8905	0.8905	0.8905	0.8905	0.8905	0.8905	0.8905	0.8905	0.8905	0.8905	0.8905	0.8905	0.8905	0.8905	0.8905	0.8905	0.8905	0.8905	0.8905	0.8905	0.8905	0.8905	0.8905	0.8905	0.8905	0.8905	0.8905	0.8905	0.8905	0.8905	0.8905	0.8905	0.8905	0.8905	0.8905	0.8905	0.8905	0.8905	0.8905	0.8905	0.8905	0.8905	0.8905	0.8905	0.8905	0.8905	0.8905	0.8905	0.8905	0.8905	0.8905	0.8905	0.8905	0.8905	0.8905	0.8905	0.8905	0.8905	0.8905	0.8905	0.8905	0.8905	0.8905	0.8905	0.8905	0.8905	0.8905	0.8905	0.8905	0.8905	0.8905	0.8905	0.8905	0.8905	0.8905	0.8905	0.8905	0.8905	0.8905	0.8905	0.8905	0.8905	0.8905	0.8905	0.8905	0.8905	0.8905	0.887	0.8905	0.8905	0.8905	0.8905	0.8905	0.887	0.887	0.887	0.887	0.887	0.8905	0.8905	0.8905	0.8905	0.8905	0.8905	0.8905	0.8905	0.8905	0.8905	0.8905	0.8905	0.8905	0.8905	0.8905	0.8905	0.8905	0.8905	0.8905	0.8905	0.8905	0.8905	0.8905	0.8905	0.8905	0.8905	0.8905	0.8905	0.8905	0.8905	0.8905	0.8905	0.8905	0.8905	0.8905	0.8905	0.8905	0.8905	0.8905	0.8905	0.8905	0.8905	0.8905	0.8905	0.8905	0.887	0.887	0.887	0.887	0.887	0.8905	0.8905	0.8905	0.8905	0.8905	0.8905	0.8905	0.8905	0.8905	0.8905	0.887	0.887	0.887	0.887	0.887	0.887	0.887	0.887	0.887	0.887	0.8905	0.8905	0.8905	0.8905	0.8905	0.8905	0.8905	0.8905	0.8905	0.8905	0.8905	0.8905	0.8905	0.8905	0.8905	0.8905	0.8905	0.8905	0.8905	0.8905	0.8905	0.8905	0.8905	0.8905	0.8905	0.8905	0.8905	0.8905	0.8905	0.8905	0.8905	0.8905	0.8905	0.8905	0.8905	0.8905	0.8905	0.8905	0.8905	0.8905	0.8905	0.8905	0.8905	0.8905	0.8905	0.8905	0.8905	0.8905	0.8905	0.8905	0.8905	0.8905	0.8905	0.8905	0.8905	0.8905	0.8905	0.8905	0.8905	0.8905	0.8905	0.8905	0.8905	0.8905	0.8905	0.8905	0.8905	0.8905	0.8905	0.8905	0.8905	0.8905	0.8905	0.8905	0.8905	0.8905	0.8905	0.8905	0.8905	0.8905	0.8905	0.8905	0.8905	0.8905	0.8905	0.8905	0.8905	0.8905	0.8905	0.8905	0.8905	0.8905	0.8905	0.8905	0.8905	0.8905	0.8905	0.8905	0.8905	0.8905	0.8905	0.8905	0.8905	0.8905	0.8905	0.8905	0.8905	0.8905	0.8905	0.8905	0.8905	0.8905	0.8905	0.8905	0.8905	0.8905	0.8905	0.8905	0.8905	0.8905	0.8905	0.8905	0.8905	0.8905	0.8905	0.8905	0.8905	0.8905	0.8905	0.8905	0.8905	0.8905	0.8905	0.8905	0.8905	0.8905	0.8905	0.8905	0.8905	0.8905	0.8905	0.8905	0.8905	0.8905	0.8905	0.8905	0.8905	0.8905	0.8905	0.8905	0.8905	0.8905	0.8905	0.8905	0.8905	0.8905	0.8905	0.8905	0.8905	0.8905	0.8905	0.8905	0.8905	0.8905	0.8905	0.8905	0.8905	0.8905	0.8905	0.8905	0.8905	0.887	0.887	0.887	0.887	0.887	0.8905	0.8905	0.8905	0.8905	0.8905	0.8905	0.8905	0.8905	0.8905	0.8905	0.887	0.887	0.887	0.887	0.887	0.887	0.887	0.887	0.887	0.887	0.8905	0.8905	0.8905	0.8905	0.8905	0.8905	0.8905	0.8905	0.8905	0.8905	0.8905	0.8905	0.8905	0.8905	0.8905	0.8905	0.8905	0.8905	0.8905	0.8905	0.8905	0.8905	0.8905	0.8905	0.8905	0.8905	0.8905	0.8905	0.8905	0.8905	0.8905	0.8905	0.8905	0.8905	0.8905	0.8905	0.8905	0.8905	0.8905	0.8905	0.8905	0.8905	0.8905	0.8905	0.8905	0.887	0.887	0.887	0.887	0.887	0.887	0.887	0.887	0.887	0.887	0.8905	0.8905	0.8905	0.8905	0.8905	0.8905	0.8905	0.8905	0.8905	0.8905	0.887	0.887	0.887	0.887	0.887	0.887	0.887	0.887	0.887	0.887	0.8905	0.8905	0.8905	0.8905	0.8905	0.8905	0.8905	0.8905	0.8905	0.8905	0.8905	0.8905	0.8905	0.8905	0.8905	0.8905	0.8905	0.8905	0.8905	0.8905	0.8905	0.8905	0.8905	0.8905	0.8905	0.8905	0.8905	0.8905	0.8905	0.8905	0.8905	0.8905	0.8905	0.8905	0.8905	0.8905	0.8905	0.8905	0.8905	0.8905	0.8905	0.8905	0.8905	0.8905	0.8905	0.8905	0.8905	0.8905	0.8905	0.8905	0.8905	0.8905	0.8905	0.8905	0.8905	0.8905	0.8905	0.8905	0.8905	0.8905	0.8905	0.8905	0.8905	0.8905	0.8905	0.8905	0.8905	0.8905	0.8905	0.8905	0.8905	0.8905	0.8905	0.8905	0.8905	0.8905	0.8905	0.8905	0.8905	0.8905	0.8905	0.8905	0.8905	0.8905	0.8905	0.8905	0.8905	0.8905	0.8905	0.8905	0.8905	0.8905	0.8905	0.8905	0.8905	0.8905	0.8905	0.8905	0.8905	0.8905	0.8905	0.8905	0.8905	0.8905	0.8905	0.8905	0.8905	0.8905	0.8905	0.8905	0.8905	0.8905	0.8905	0.8905	0.8905	0.8905	0.8905	0.8905	0.8905	0.8905	0.8905	0.8905	0.8905	0.8905	0.8905	0.8905	0.8905	0.8905	0.8905	0.8905	0.8905	0.8905	0.8905	0.8905	0.8905	0.8905	0.8905	0.8905	0.8905	0.8905	0.8905	0.8905	0.8905	0.8905	0.8905	0.8905	0.8905	0.8905	0.8905	0.8905	0.8905	0.8905	0.8905	0.8905	0.8905	0.8905	0.8905	0.8905	0.8905	0.8905	0.8905	0.8905	0.8905	0.8905	0.8905	0.8905	0.8905	0.8905	0.8905	0.8905	0.8905	0.8905	0.8905	0.8905	0.8905	0.8905	0.8905	0.8905	0.8905	0.8905	0.8905	0.8905	0.8905	0.8905	0.8905	0.8905	0.8905	0.8905	0.8905	0.8905	0.8905	0.8905	0.8905	0.8905	0.8905	0.8905	0.8905	0.8905	0.8905	0.8905	0.8905	0.8905	0.8905	0.8905	0.8905	0.8905	0.8905	0.8905	0.8905	0.8905	0.8905	0.8905	0.8905	0.8905	0.8905	0.8905	0.8905	0.8905	0.8905	0.8905	0.8905	0.8905	0.8905	0.8905	0.8905	0.8905	0.8905	0.8905	0.8905	0.8905	0.8905	0.8905	0.8905	0.8905	0.8905	0.8905	0.8905	0.8905	0.8905	0.8905	0.8905	0.8905	0.8905	0.8905	0.8905	0.8905	0.8905	0.8905	0.8905	0.8905	0.8905	0.8905	0.8905	0.8905	0.8905	0.8905	0.8905	0.8905	0.8905	0.8905	0.8905	0.8905	0.8905	0.8905	0.8905	0.8905	0.8905	0.8905	0.8905	0.8905	0.8905	0.8905	0.8905	0.8905	0.8905	0.8905	0.8905	0.8905	0.8905	0.8905	0.8905	0.8905	0.8905	0.8905	0.8905	0.8905	0.8905	0.8905	0.8905	0.8905	0.8905	0.8905	0.8905	0.8905	0.8905	0.8905	0.8905	0.8905	0.8905	0.8905	0.8905	0.8905	0.8905	0.8905	0.8905	0.8905	0.8905	0.8905	0.8905	0.8905	0.8905	0.8905	0.8905	0.8905	0.8905	0.8905	0.8905	0.8905	0.8905	0.8905	0.8905	0.8905	0.8905	0.8905	0.8905	0.8905	0.8905	0.8905	0.8905	0.8905	0.8905	0.8905	0.8905	0.8905	0.8905	0.8905	0.8905	0.8905	0.8905	0.8905	0.8905	0.8905	0.8905	0.8905	0.8905	0.8905	0.8905	0.8905	0.8905	0.8905	0.8905	0.8905	0.8905	0.8905	0.8905	0.8905	0.8905	0.8905	0.8905	0.8905	0.8905	0.8905	0.8905	0.8905	0.8905	0.8905	0.8905	0.8905	0.8905	0.8905	0.8905	0.8905	0.8905	0.8905	0.8905	0.8905	0.8905	0.8905	0.8905	0.8905	0.8905	0.8905	0.8905	0.8905	0.8905	0.8905	0.8905	0.8905	0.8905	0.8905	0.8905	0.8905	0.8905	0.8905	0.8905	0.8905	0.8905	0.8905	0.8905	0.8905	0.8905	0.8905	0.8905	0.8905	0.8905	0.8905	0.8905	0.8905	0.8905	0.8905	0.8905	0.8905	0.8905	0.8905	0.8905	0.8905	0.8905	0.8905	0.8905	0.8905	0.8905	0.8905	0.8905	0.8905	0.8905	0.8905	0.8905	0.8905	0.8905	0.8905	0.8905	0.8905	0.8905	0.8905	0.8905	0.8905	0.8905	0.8905	0.8905	0.8905	0.8905	0.8905	0.8905	0.8905	0.8905	0.8905	0.8905	0.8905	0.8905	0.8905	0.8905	0.8905	0.8905	0.8905	0.8905	0.8905	0.8905	0.8905	0.8905	0.8905	0.8905	0.8905	0.8905	0.8905	0.8905	0.8905	0.8905	0.8905	0.8905	0.8905	0.8905	0.8905	0.8905	0.8905	0.8905	0.8905	0.8905	0.8905	0.8905	0.8905	0.8905	0.8905	0.8905	0.8905	0.8905	0.8905	0.8905	0.8905	0.8905	0.8905	0.8905
